# A Cellular atlas of the human fallopian tube reveals the metamorphosis of secretory epithelial cells during the menstrual cycle and menopause

**DOI:** 10.1101/2023.11.22.23298470

**Authors:** M Weigert, Y Li, L Zhu, H Eckart, P Bajwa, R Krishnan, S Ackroyd, RR Lastra, A Bilecz, A Basu, E Lengyel, M Chen

## Abstract

The fallopian tube, connecting the uterus with the ovary, is a dynamic organ that undergoes cyclical changes and is the site of several diseases, including serous cancer. Here, we use single-cell technologies to construct a comprehensive cell map of healthy pre-menopausal fallopian tubes, capturing the impact of the menstrual cycle and menopause on different fallopian tube cells at the molecular level. The comparative analysis between pre- and post-menopausal fallopian tubes reveals substantial shifts in cellular abundance and gene expression patterns, highlighting the physiological changes associated with menopause. Further investigations into menstrual cycle phases illuminate distinct molecular states in secretory epithelial cells caused by hormonal fluctuations. The markers we identified characterizing secretory epithelial cells provide a valuable tool for classifying ovarian cancer subtypes.

**Graphical summary:** Graphical summary of results. During the proliferative phase (estrogen^high^) of the menstrual cycle, SE2 cells (OVGP1^+^) dominate the fallopian tube (FT) epithelium, while SE1 cells (OVGP1^-^) dominate the epithelium during the secretory phase. Though estrogen levels decrease during menopause, SE post-cells (OVGP1^+^, CXCL2^+^) make up most of the FT epithelium.

## Supplementary Table 6 for "A Cellular atlas of the human fallopian tube reveals the metamorphosis of secretory epithelial cells during the menstrual cycle and menopause"

	B/P1	CE	EN1	LE	MA	MN	MP	P/V1	P/V2	SE1	SE2	SM	ST1	ST2	ST3	T/NK
ENSG00000140968-LINE2752-IRF8-D-N2	36013.22254	1.442723677	1.640101927	1.336206806	8.257601363	267.2190004	1729.700853	-0.176663648	-0.328075642	2.436687341	1.488063667	-0.274704131	13.23318719	410.6180984	-0.250771709	90.08491205
ENSG00000213928-LINE2765-IRF9-D-N1	8282.254388	1.237219463	1.664518676	0.897572732	6.245573962	123.6011881	2611.360011	-0.23102453	-0.467372541	0.52189963	0.488238882	-0.233929583	1.216606631	8.093126265	-0.268766927	80.67166095
ENSG00000128604-LINE2740-IRF5-D-N1	5183.913378	1.191306274	0.519098521	0.790220734	3.16121969	30.0012621	24.86746328	-0.08387586	-0.203335243	0.63470519	0.279968447	-0.070826189	-0.153436206	-0.080001532	-0.106983695	17.05656829
ENSG00000117318-LINE151-ID3-I	1899.714511	491.8031431	5.497979666	1.444791975	1.412263746	11.33169451	2.617820438	15.8713019	-0.763000906	283.1916541	295.3813661	1.197185545	-0.165488516	-0.607156479	0.053604452	11.77949259
ENSG00000172201-LINE271-ID4-D	1899.714511	491.8031431	5.497979666	1.444791975	1.412263746	11.33169451	2.617820438	15.8713019	-0.763000906	283.1916541	295.3813661	1.197185545	-0.165488516	-0.607156479	0.053604452	11.77949259
ENSG00000166823-LINE260-MESP1-D	1881.638287	350.5376303	8.124306846	2.42701763	1.544285115	10.08943624	4.043348493	8.531032125	-0.739343845	208.9604517	221.3762023	0.729305409	-0.080078784	-0.394969582	-0.161692276	15.94748428
ENSG00000188095-LINE300-MESP2-I	1881.638287	350.5376303	8.124306846	2.42701763	1.544285115	10.08943624	4.043348493	8.531032125	-0.739343845	208.9604517	221.3762023	0.729305409	-0.080078784	-0.394969582	-0.161692276	15.94748428
ENSG00000196628-LINE303-TCF4-D-N3	987.965688	698.0650342	10.70001413	1.444488049	2.015589397	11.5950287	3.435568	16.05104062	-0.746857562	334.991652	340.3338867	2.510290286	-0.139988417	-0.290091938	-0.217650734	17.28540914
ENSG00000137709-LINE2649-POU2F3-D-N1	704.1572352	4.261432917	0.735474993	0.451896457	2.684158163	3.777279337	2.756476221	0.363975206	-0.073490827	3.959429207	5.687769898	0.382467962	-0.198120978	-0.215306479	0.158071373	3.15215315
ENSG00000028277-LINE2631-POU2F2-D-N7	638.2406774	3.185721518	0.575709265	0.290144195	1.938469961	2.816693409	2.28967664	0.313741408	0.275953867	2.512822113	3.059297469	0.135999278	-0.071853151	0.022538981	0.326443496	2.942202197
ENSG00000126456-LINE2737-IRF3-D-N1	337.3887466	0.577576248	2.371497147	5.377831405	2.712403295	71.04182886	329.3154176	-0.12877389	-0.310633557	0.574772865	0.963590059	-0.184553842	1.36583994	4.810321983	-0.182057373	6.171723827
ENSG00000212993-LINE2696-POU5F1B-D-N1	174.6328986	4.074019914	0.778656709	0.289549633	2.42962196	2.583485757	1.913364553	0.55941543	-0.083394101	4.696142259	6.45670284	0.535816232	-0.220239883	-0.149049882	0.165124587	2.434503195
ENSG00000183733-LINE289-FIGLA-D	117.6391288	35.84428706	1.025678057	2.885602568	0.519513248	4.138658653	1.4193908	1.685060721	-0.64252531	23.45510548	25.4135796	0.381503223	-0.240218542	-0.664615683	-0.083869155	3.000333504
ENSG00000071564-LINE91-TCF3-D-N2	99.60618844	16.62031341	0.762350571	2.421122206	0.3551786	13.13171794	3.831106582	0.145155029	-0.506054617	6.369058447	8.010368137	-0.05649672	-0.000735423	-0.551864582	0.352163797	3.256758102
ENSG00000196767-LINE2686-POU3F4-D-N1	86.91295761	3.42205874	0.653946564	0.671470823	1.986979887	2.161341718	1.544691148	0.581102238	0.113704257	4.223071003	5.99628168	0.520521892	-0.185904367	-0.010585999	0.224760501	1.598214274
ENSG00000168874-LINE262-ATOH8-I	84.47366497	24.75465991	0.360688596	3.506879911	0.339648196	2.673609793	0.157045277	0.492748694	-0.455816516	16.32403373	12.53418761	0.123288523	0.327026889	-0.488013287	0.719754663	0.739284618
ENSG00000135363-LINE3654-LMO2-D-N1	76.8048426	15.31064369	0.616715802	2.027422172	0.42155597	26.57159457	1.329587242	0.247327905	-0.343124269	17.88033615	13.17206669	-0.077486049	0.022231088	-0.434725324	0.286842816	1.214516469
ENSG00000117595-LINE2728-IRF6-I	53.33900028	2.52283951	0.85548164	0.648184407	1.771252767	14.017565	12.41020025	0.08246423	-0.33185561	1.478999831	1.244391086	0.013588082	-0.292436646	-0.486802014	-0.045638545	8.357882803
ENSG00000143190-LINE2665-POU2F1-D-N5	50.01888917	3.972898877	0.82107681	1.113961472	1.682280665	1.586529322	1.054715421	0.546047589	0.031239907	5.306609662	5.514869048	0.632838455	-0.239288545	-0.051029624	0.399908152	1.696997932
ENSG00000198914-LINE2689-POU3F3-D-N1	14.39836598	2.298287314	0.947198029	1.656099868	1.239649591	1.067199906	1.377067534	0.277369343	0.03472393	2.696573432	2.646760533	0.59059639	-0.115111693	0.220874898	0.533246952	0.973681411
ENSG00000185507-LINE2759-IRF7-D-N1	8.511230989	0.24777974	2.259133029	6.53803931	1.62524255	5.317542929	7.938908712	0.461668129	0.112184439	0.688750872	0.330578814	-0.012397508	-0.151790128	1.157962567	0.272968466	1.939422276
ENSG00000124092-LINE881-CTCFL-D	7.939856627	3.643408418	1.229153019	7.259929244	1.06836606	0.424491549	1.083241355	0.998047775	-0.184128959	0.765133545	0.760221695	0.525419744	-0.314277016	-0.281448958	-0.162216555	2.26880545
ENSG00000162992-LINE247-NEUROD1-D	6.229109414	4.229090564	0.313715003	3.484629226	-0.29892517	1.011551202	0.084948943	0.416784092	0.922352465	1.561891156	1.090906827	0.441102926	2.674378029	0.460000566	0.877286103	-0.523314415
ENSG00000133794-LINE179-ARNTL-D-N1	5.712202516	1.721107797	0.110554209	0.862634487	1.301004414	3.204202946	5.633154199	-0.008400983	0.086995365	0.303748422	0.303841513	0.344361482	-0.018916367	-0.466279207	0.24776592	4.021530127
ENSG00000113658-LINE19362-SMAD5-I-N1	4.781023728	0.232309621	0.788651363	2.889541455	4.136371066	2.328622347	2.689520462	0.177040157	-0.269575307	0.048749767	0.511145318	1.117027368	-0.226249676	-0.046966121	-0.024386705	3.651005695
ENSG00000111049-LINE482-MYF5-I-N8	4.640951322	1.758226222	0.056492754	1.842130365	-0.134223982	2.096807614	0.80391564	1.479018045	2.558585343	1.066888325	1.088240358	0.372040098	3.911512621	3.798875524	1.482941059	-0.587546082
ENSG00000146618-LINE224-FERD3L-I	4.334473007	1.172490312	0.196453318	3.958446246	0.250633597	1.780696195	0.740391461	0.447047609	1.506403773	0.039676188	0.1123072	-0.02062917	3.57930704	1.741960211	1.113628062	-0.248888548
ENSG00000164920-LINE1051-OSR2-I	4.32416953	3.798195597	1.062024841	2.068142918	3.368787513	3.020619703	2.465239329	0.743583224	0.347109428	1.853758999	2.490838364	0.259090624	-0.195964819	-0.034912365	0.399869619	2.658273583
ENSG00000118707-LINE2283-TGIF2-D	4.302835517	3.427471336	0.288289173	2.130875547	0.703609719	0.976956604	0.537150271	0.34382488	0.247724103	2.519490238	2.807300584	0.611261915	0.220883075	-0.07972914	0.383794974	0.977485825
ENSG00000171634-LINE3685-BPTF-D-N1	4.187441385	2.227665253	0.258648369	0.668735931	0.020125369	1.43679952	1.630725737	-0.155611012	-0.237121241	-0.405369327	-0.186459726	0.770068993	1.133923273	-0.517875368	0.230147494	2.034675313
ENSG00000143867-LINE963-OSR1-I	4.018526166	2.547628275	0.822723317	2.096477811	2.809735155	3.161698052	2.795433829	0.723274232	1.111859529	1.329336127	1.609431943	0.506086917	-0.026071106	0.009505655	0.385768241	1.446972407
ENSG00000182158-LINE526-CREB3L2-I	3.430758385	1.176367663	0.038010934	0.741756109	0.563694769	2.312399914	3.066116475	-0.029417667	-0.080642449	0.236689168	0.160541844	0.435723182	0.423208048	-0.176655065	0.714837427	1.115802783
ENSG00000189308-LINE1715-LIN54-I	3.028691227	0.926002087	0.721156851	1.82599919	1.552644227	0.999034224	0.871873413	0.284361401	0.376022262	0.610545675	0.895030814	0.567090182	0.018128885	0.258792776	-0.001207412	0.941710326
ENSG00000162613-LINE3668-FUBP1-D	3.016909971	2.734516222	0.24538111	0.513700445	0.199914326	2.028985969	2.711712984	-0.125819681	-0.293028864	-0.275808637	0.482801327	0.638015443	0.834215231	-0.550205309	0.310749153	2.582029498
ENSG00000135547-LINE193-HEY2-D-N2	2.755333829	1.509092818	0.191266016	0.725545173	0.257446338	1.018437761	1.554509988	0.076867631	0.380741977	0.006604271	0.08019026	0.868317952	1.070327249	-0.255952813	1.393015656	0.220276946
ENSG00000116017-LINE44-ARID3A-D-N1	2.614001635	2.554719184	0.673076141	1.174530121	0.708906765	0.617857564	1.060374704	0.197463136	-0.174637407	1.39943827	1.504889097	0.772564746	-0.075821726	-0.192365198	-0.016323246	0.821335983
ENSG00000214717-LINE3702-ZBED1-D	2.501329439	0.674218042	0.610336772	1.025733086	1.969686957	2.159819331	1.739030796	0.709867411	0.595516192	0.404531685	0.577772591	0.285242821	0.136452937	0.18673706	0.255170543	2.445828338
ENSG00000154832-LINE1724-CXXC1-D	2.297837703	1.237316702	0.526792083	1.962796715	1.022927266	1.732760069	1.335051569	0.468589726	0.727759623	0.163904824	0.353135533	0.34761404	0.396533392	0.267369605	0.391684669	1.088988794
ENSG00000164458-LINE3548-T-D-N2	2.170025061	1.673494236	0.752124209	1.251251232	1.09886402	1.317100141	0.932107371	-0.003959158	0.028788684	2.061207877	2.096509724	0.488957861	-0.103223482	0.183007665	0.367400067	2.047414338
ENSG00000070444-LINE87-MNT-D	2.114806321	0.547609176	0.304377615	0.942942142	0.349657498	0.999430467	1.848566787	0.111004097	0.665987182	-0.24743683	-0.117385246	1.005401937	1.441279952	0.02971404	1.106488541	0.665480989
ENSG00000185697-LINE2870-MYBL1-D-N1	2.083022361	0.546203649	0.716048238	1.161743373	1.682933993	0.762522248	0.876709944	0.390687192	0.799055552	0.262685944	0.340353453	0.712685486	0.22006898	0.423601467	0.340568309	1.681766544
ENSG00000125533-LINE171-BHLHE23-D	2.012887257	0.740096099	0.712729685	0.621711143	0.737063654	0.69610836	0.703056746	0.646874681	1.238386613	0.101489014	0.161338605	0.274551342	1.730792939	1.506878206	1.575841919	-0.003300382
ENSG00000134323-LINE186-MYCN-D-N2	1.906435891	0.682569833	0.263915195	1.24892298	0.39830917	1.132573255	1.597570297	-0.013992361	0.232737866	-0.108265011	0.013872127	0.401991286	1.018921847	0.077131733	1.016510186	0.586683987
ENSG00000167034-LINE2454-NKX31-D-N3	1.781891275	1.574157942	0.947657618	1.529847298	1.043253756	1.470417485	1.006232458	0.540657824	0.118289078	0.398886931	0.62129368	0.684051578	0.056954417	0.106195237	1.061631378	1.724546672
ENSG00000125816-LINE2311-NKX24-I	1.76180234	1.092579823	0.483771238	0.300031584	0.645887217	1.674340082	1.234847624	0.568746614	0.28204376	0.370679586	0.666728058	0.622894767	0.348428355	0.390197289	0.525168121	0.525633222
ENSG00000101057-LINE2835-MYBL2-D-N1	1.546606971	1.334402966	0.899521705	1.041549931	1.432741705	0.431497901	0.365941066	0.502183269	0.48425475	0.653622671	1.027779262	0.5446787	0.341247327	0.54580545	0.407897182	1.20508514
ENSG00000109705-LINE2257-NKX32-D	1.267269072	0.785885682	0.591367284	0.517885425	0.764120046	0.889277475	0.761619259	0.59753642	0.384903468	0.99001634	1.148008796	0.599031886	0.369067675	1.230024225	0.457184341	-0.209352695
ENSG00000120669-LINE260-SOHLH2-I	1.11405713	0.767390601	0.374310941	0.872685691	0.45642869	1.099022433	0.65494565	0.237772152	0.576834958	0.376601178	0.501135916	0.762231119	0.440104962	0.404519659	0.262485807	0.694369149
ENSG00000250709-LINE562-C13orf38SOHLH2-I	1.11405713	0.767390601	0.374310941	0.872685691	0.45642869	1.099022433	0.65494565	0.237772152	0.576834958	0.376601178	0.501135916	0.762231119	0.440104962	0.404519659	0.262485807	0.694369149
ENSG00000148516-LINE581-ZEB1-D-N5	268.5123498	505.5161798	17.24877762	1.284585469	2.060632156	5.656009916	2.260269396	12.68779142	-0.755653288	282.5042983	280.2833241	2.064593849	-0.173663154	-0.331998653	-0.313826593	18.71213859
ENSG00000129152-LINE176-MYOD1-D-N3	22.37076855	22.48983149	0.293252987	2.089086938	0.050594339	2.177666213	0.806338895	0.240446721	-0.066539639	16.26119275	11.1309178	0.318621707	0.223243854	-0.424992647	0.205608236	0.311906335
ENSG00000170616-LINE1130-SCRT1-D	13.35116327	20.12340653	1.167427053	1.626505862	0.948947499	1.67771422	0.659013127	0.635719056	-0.382895161	19.0954915	17.25328774	0.489821699	-0.153289709	-0.396987113	-0.032196069	1.991213486
ENSG00000165495-LINE2439-PKNOX2-D	6.818915007	7.504349536	0.114138842	1.083950674	0.288216537	3.012326328	1.533567183	0.198811113	-0.228855016	4.070863978	4.299962211	0.064679675	-0.149448763	-0.536553886	0.139960291	2.638953601
ENSG00000160199-LINE2408-PKNOX1-D-N1	5.413872199	6.085266769	0.093704789	1.240082748	0.324336997	2.188559391	1.355624008	0.12377774	-0.297204909	3.000952277	3.383690896	0.242709999	-0.099478533	-0.508854973	0.18680528	2.84638137
ENSG00000118263-LINE839-KLF7-I	4.246320705	29.25120068	1.427445214	0.500470105	0.514797887	3.787568243	1.197671473	0.218654475	-0.601201288	10.74130414	12.99203633	0.058073306	-0.373719827	1.549707495	-0.173121732	1.728796343
ENSG00000127528-LINE2754-KLF2-I-N15	3.637961678	26.69217403	1.356404363	0.424165534	0.429945257	3.915577086	1.366391178	-0.071411284	-0.653096416	8.197659605	9.363595214	-0.13657208	-0.350465998	2.575036694	-0.157852429	2.28358745
ENSG00000174595-LINE1187-KLF14-D	3.50974146	9.689761091	0.85643644	0.294614142	0.426385405	1.227760926	0.634800605	0.294056044	-0.369127779	8.575401363	9.582889491	0.830073091	-0.314327461	-0.257590938	-0.142215661	1.281074353
ENSG00000172059-LINE3300-KLF11-I-N3	3.50974146	9.689761091	0.85643644	0.294614142	0.426385405	1.227760926	0.634800605	0.294056044	-0.369127779	8.575401363	9.582889491	0.830073091	-0.314327461	-0.257590938	-0.142215661	1.281074353
ENSG00000153779-LINE2398-TGIF2LX-D	3.039871797	4.724036941	0.390173984	2.108182182	0.672187713	0.996140941	0.178292328	0.449365789	0.176920518	3.157537927	3.46180948	0.760644087	0.163027016	-0.167813932	0.475114094	0.886560725
ENSG00000176679-LINE2500-TGIF2LY-I	3.039871797	4.724036941	0.390173984	2.108182182	0.672187713	0.996140941	0.178292328	0.449365789	0.176920518	3.157537927	3.46180948	0.760644087	0.163027016	-0.167813932	0.475114094	0.886560725
ENSG00000172818-LINE1168-OVOL1-D	2.265902791	2.929377396	0.438763959	0.897591592	1.833486026	1.637217568	1.300075104	0.745367147	0.44725217	2.130086287	2.503000267	0.622150451	0.017850786	0.346285987	0.348850796	1.691060348
ENSG00000179111-LINE284-HES7-D	2.262610365	2.403579582	0.024694811	-0.149025342	0.4125874	2.311926247	2.347170117	0.083171366	-0.101684445	0.813351674	1.214662208	0.551444918	0.144552617	-0.387165301	0.432567755	1.225309475
ENSG00000184302-LINE2534-SIX6-I	2.118227445	3.919099231	0.681689925	0.913789064	2.391645343	2.328786988	1.327924069	0.680855313	0.080951965	3.485190151	2.808639967	0.383836963	-0.219831588	-0.117644121	0.607875887	2.687236761
ENSG00000135100-LINE2344-HNF1A-D-N4	1.810645502	699.9515694	10.94846939	0.514378483	0.757424545	0.148118659	0.252629756	29.10486537	-0.057391324	478.9991137	648.0789799	2.081169724	0.35140914	1.846926575	0.66527098	0.030884291
ENSG00000182521-LINE3570-TBPL2-I	1.651641123	2.713829196	1.417138961	2.007686834	1.187950813	0.953971733	1.304946298	1.542946396	-0.166243479	1.680110222	2.439428554	0.794157502	-0.231958012	-0.202149863	0.206524625	0.696538291
ENSG00000147421-LINE2390-HMBOX1-D	1.459059065	2.343762943	0.499355264	1.240951406	1.478869056	0.855344626	0.419210138	0.785961486	0.283194599	1.047389611	1.68351081	0.679674689	0.184566835	0.4930518	0.559290967	0.615657364
ENSG00000180053-LINE2516-NKX26-I	1.370780284	2.228519196	0.345371205	0.016398803	1.107529831	1.27747633	1.01977131	0.531934723	0.149789042	1.173608451	1.760036501	0.7586776	0.168923858	0.351453275	0.890846097	0.516297376
ENSG00000174963-LINE1189-ZIC4-D	1.274931769	3.647278361	0.34332788	1.165138946	0.410546523	0.262938488	0.064090618	0.338608319	0.018559979	1.743727835	3.119939259	0.184894393	0.12390474	-0.280913074	0.539082952	0.187316329
ENSG00000170577-LINE2480-SIX2-I	1.273233775	5.213797133	0.886300332	0.766553278	1.118793377	1.206428956	0.480968413	0.616892516	0.235618096	3.94148563	3.595074641	0.547215961	-0.079755643	-0.05854206	0.644741146	1.847771424
ENSG00000197921-LINE306-HES5-D-N2	1.215683354	2.987059558	0.076303945	0.031789319	0.327087303	2.452178341	2.10863697	-0.040477646	-0.06658363	0.661162054	1.128898746	0.442796488	0.254174104	-0.40227317	0.27188262	1.119943122
ENSG00000169981-LINE1124-ZNF35-I	1.196098907	2.932337288	0.652259033	1.20828749	0.031137092	0.0670722	0.239290574	0.123377429	-0.125798265	0.546054233	0.93427297	0.731269787	0.533774541	-0.276925077	0.173011152	0.463343493
ENSG00000111206-LINE1956-FOXM1-D	1.144797156	3.180991123	0.765226885	0.901272661	-0.007969718	0.050657645	0.289785222	0.094282394	-0.034433388	0.067048273	0.665496971	0.873196763	1.595995811	-0.284233847	0.575116783	0.151785101
ENSG00000189079-LINE54-ARID2-I	1.108031079	130.1608379	1.317885175	1.203966668	0.971311137	0.455926484	0.263036592	1.300847512	0.14713627	2.82576324	4.576837168	1.621634997	-0.143995963	-0.112802722	0.49033244	1.409078438
ENSG00000164048-LINE1047-ZNF589-D	1.020232559	1.853225734	0.539160377	0.833235151	0.71676877	0.147132628	0.201659476	1.297527077	0.72706627	1.569708259	1.674535022	0.730337493	0.359483273	0.664102013	0.26169588	-0.012622756
ENSG00000100146-LINE3352-SOX10-D-N1	0.946367713	2.964992937	1.48039996	1.508951068	1.470465759	0.035897788	0.338961255	0.569629119	0.564303425	1.867045869	2.776508295	0.982281818	0.457492898	1.149584992	0.673232638	-0.164691923
ENSG00000168269-LINE2010-FOXI1-D-N2	0.944794148	21.33860382	1.232086922	1.638112374	-0.145982387	-0.353731507	-0.298495717	0.566029022	-0.182833708	0.177441153	0.407667818	1.605092106	1.548052053	-0.298607188	0.697602697	-0.022882046
ENSG00000178919-LINE2036-FOXE1-I	0.906692625	4.800314081	0.845050875	3.265823704	0.012113313	-0.145241674	-0.035878549	0.488992634	-0.11377546	0.144492544	0.330846091	0.828765617	0.801881503	-0.244134031	0.236514272	0.102488974
ENSG00000181827-LINE3264-RFX7-I	0.865778746	4866.283822	2.316351387	0.912080135	5.354483441	0.233656426	0.191845844	1.821137161	0.521391581	4.229743279	13.6809082	2.757178056	0.20657987	0.139729346	0.640845151	0.694234354
ENSG00000171956-LINE2021-FOXB1-D-N2	0.824852533	59.91899258	0.909140262	1.420993605	0.141065255	-0.09998762	-0.024093285	0.820485526	0.011646915	1.069536457	0.987211853	1.171190995	1.121785877	-0.28228962	0.802069533	-0.254690421
ENSG00000132005-LINE3249-RFX1-D-N1	0.797672737	448.9636487	0.844335154	0.229856257	2.538365693	0.152653411	0.173674677	0.967591432	0.179493298	5.517605987	11.20456189	1.741670027	0.068070125	0.250112769	1.262529351	0.299507005
ENSG00000163623-LINE2421-NKX61-D	0.779179749	1.556459183	0.905930861	1.107313135	0.882987738	0.244729338	0.354562005	0.158338824	0.422496728	0.82332666	1.241508353	0.63399067	0.213789678	0.488011405	0.399274275	0.570609919
ENSG00000129514-LINE1982-FOXA1-D-N7	0.765595958	4749.109402	2.354427657	1.689290276	4.699941311	-0.561648105	-0.563582251	0.912565165	0.039950174	2.203843562	2.358258182	2.792892784	4.965461087	0.209543367	1.901047044	-0.573536861
ENSG00000186766-LINE2049-FOXI2-I	0.760181156	10.39139283	0.957699329	1.202726218	-0.179427813	-0.208143766	-0.221813654	0.627900865	0.019824217	0.279162842	0.351227124	1.715677253	1.416298553	-0.198959804	0.720811224	0.009630736
ENSG00000105880-LINE2205-DLX5-D	0.751633039	1.624787216	1.129734463	1.548794541	0.57223563	0.210715069	0.372122091	0.478292729	0.72688691	0.974871613	1.356810605	1.314507743	0.457808527	0.771699951	0.636430109	0.374896583
ENSG00000143390-LINE3258-RFX5-D-N5	0.738330298	172.4310041	1.580837133	1.397284339	1.164443848	0.280005685	0.007938404	1.054015465	0.260217438	3.264944327	5.378370022	0.783661129	-0.003250125	0.2877051	0.474895715	-0.042627993
ENSG00000188786-LINE1372-MTF1-D-N2	0.679897886	2.702380239	0.851506193	0.78051832	0.376235798	0.278925913	0.144372065	0.768931485	0.548777317	0.688953858	1.16427861	0.637919271	0.716594412	0.855949021	0.530560455	0.149479716
ENSG00000196812-LINE1427-ZSCAN16-D	0.658556239	3.493753822	1.059776023	0.659683056	0.428928328	-0.023853588	-0.125675886	0.264906135	0.306647098	1.138988273	1.551157212	0.458737706	0.87552425	0.345760752	0.767498691	0.209263719
ENSG00000170608-LINE2016-FOXA3-D	0.643310207	133.1047542	0.878473594	0.773076178	0.119808535	-0.375287647	-0.236409818	0.333014747	0.059984445	0.085167038	0.506035461	2.070817529	2.275385431	-0.051783192	0.781638576	-0.364389116
ENSG00000169635-LINE1117-HIC2-D	0.603781622	6.721258135	0.966354082	-0.233412598	0.54484061	2.305442594	2.661041684	1.784608097	-0.380558782	5.930344214	6.41623165	0.50806275	-0.313821889	-0.642664717	0.222653222	0.365253445
ENSG00000012048-LINE1793-BRCA1-D-N2	0.60162613	4.061551348	0.846938924	2.562163203	0.450827489	0.592910418	0.353828354	0.098911107	0.191613807	0.275274516	0.497248931	0.434858467	0.73628994	0.520221092	1.03111971	0.99559817
ENSG00000136826-LINE939-KLF4-D	0.600577947	6.514654265	0.980425159	0.166855332	-0.102699377	0.960864729	0.143288238	0.052973863	-0.465810811	5.620383945	6.048441024	-0.050172548	-0.219102664	4.8147353	-0.063949973	-0.215198276
ENSG00000106261-LINE809-ZKSCAN1-I	0.596304224	1.648857949	0.414420393	0.854740714	0.572000739	0.61858709	0.388649668	0.756205541	1.064424009	0.718316718	0.962165371	0.574061277	0.774342278	1.156994944	0.955028213	0.359750972
ENSG00000176692-LINE2032-FOXC2-D-N1	0.591559098	13.42933647	0.771733253	2.287892832	0.600976187	0.037437944	0.026362842	0.570884358	0.095230055	1.657104935	1.940704564	0.720105446	0.540234982	0.332974102	0.750269296	0.142147038
ENSG00000144355-LINE2389-DLX1-D	0.56204648	4.028798275	1.186440392	0.631165452	0.627155435	-0.183015133	-0.154100693	0.272576808	0.640684431	2.923617187	3.75418058	1.422185387	0.465610103	0.264377363	0.568131432	-0.042222007
ENSG00000125798-LINE1969-FOXA2-D-N2	0.55830995	711.2258358	1.409645284	1.50015697	0.74009455	-0.488246792	-0.429610123	0.926496019	0.145389447	0.357169776	0.880652139	2.083565805	2.188321661	-0.274906482	0.760204732	-0.419862987
ENSG00000196460-LINE3266-RFX8-I	0.555220762	13081.92162	2.944038062	0.746385303	3.860214642	-0.13381832	-0.090845469	1.925085713	0.481578358	6.20913229	27.63999739	2.900312751	0.30908434	0.266148818	0.634433914	0.31143264
ENSG00000049768-LINE1933-FOXP3-D-N1	0.534590117	215.1027691	4.257573738	0.328020599	0.680874755	-0.662174678	-0.664092014	0.629645706	0.334308898	0.764898859	0.993732744	4.750246156	6.733280752	0.226929621	1.658446154	-0.239668402
ENSG00000187559-LINE3779-FOXD4L3-I-N47	0.534590117	215.1027691	4.257573738	0.328020599	0.680874755	-0.662174678	-0.664092014	0.629645706	0.334308898	0.764898859	0.993732744	4.750246156	6.733280752	0.226929621	1.658446154	-0.239668402
ENSG00000204779-LINE4053-FOXD4L5-I-N47	0.534590117	215.1027691	4.257573738	0.328020599	0.680874755	-0.662174678	-0.664092014	0.629645706	0.334308898	0.764898859	0.993732744	4.750246156	6.733280752	0.226929621	1.658446154	-0.239668402
ENSG00000204793-LINE4190-FOXD4L6-I-N47	0.534590117	215.1027691	4.257573738	0.328020599	0.680874755	-0.662174678	-0.664092014	0.629645706	0.334308898	0.764898859	0.993732744	4.750246156	6.733280752	0.226929621	1.658446154	-0.239668402
ENSG00000184659-LINE9166-FOXD4L4-I-N47	0.534590117	215.1027691	4.257573738	0.328020599	0.680874755	-0.662174678	-0.664092014	0.629645706	0.334308898	0.764898859	0.993732744	4.750246156	6.733280752	0.226929621	1.658446154	-0.239668402
ENSG00000204828-LINE10575-FOXD4L2-I-N47	0.534590117	215.1027691	4.257573738	0.328020599	0.680874755	-0.662174678	-0.664092014	0.629645706	0.334308898	0.764898859	0.993732744	4.750246156	6.733280752	0.226929621	1.658446154	-0.239668402
ENSG00000111783-LINE3246-RFX4-D-N1	0.534565081	500.3239547	1.243091823	1.886324995	1.654301353	0.391371636	0.025559987	3.681867442	0.478930975	2.065193355	9.237492132	3.308235802	0.834733238	0.099216194	0.237392412	0.512008601
ENSG00000174282-LINE1183-ZBTB4-D-N1	0.532947206	1.689227584	0.402274661	0.291610724	1.188583642	0.86818056	0.671761196	0.236386706	0.445663003	1.180881024	1.481883365	0.61451811	0.175670552	0.440847794	0.710458362	0.659902021
ENSG00000124827-LINE2128-GCM2-D	0.51525304	1.897871224	0.213413413	0.176401487	0.844791797	1.045270235	0.701412871	0.616585529	0.490390976	1.247024072	1.532324151	0.804592117	0.244914431	0.137675833	0.663830618	0.968955402
ENSG00000136352-LINE2353-NKX21-D	0.511507621	1.89823305	0.553423299	-0.474871804	0.579808384	0.815442928	0.704978956	0.6047044	1.539223614	1.121413022	1.099115982	0.30894125	0.51115315	1.032909517	0.609802992	0.050582446
ENSG00000204060-LINE2062-FOXO6-D-N1	0.508769624	2.64237019	1.369487922	1.639810867	0.652095828	-0.256008192	0.0094382	0.468012056	0.197371768	0.477475315	0.558050858	0.659820904	1.030876447	0.514300805	1.10699858	0.243804308
ENSG00000054598-LINE1938-FOXC1-D-N2	0.501387204	16.40533348	1.401139495	1.113938425	0.308410445	-0.215041605	-0.154077507	0.558140441	-0.133813796	0.611739809	1.146177279	1.163598486	0.844747946	-0.202037048	0.546463476	-0.120221337
ENSG00000103241-LINE1950-FOXF1-D-N2	0.469684409	6.792620535	1.529017337	2.000201102	-0.149439165	-0.442254413	-0.317548486	0.991333049	0.393591907	-0.048271142	0.226877661	2.432324613	1.853462425	-0.240886851	0.664595729	-0.1999425
ENSG00000187626-LINE1355-ZKSCAN4-I	0.468583614	1.163037462	0.826732483	0.316894823	0.697446384	0.786319698	0.625219249	0.372809988	0.733742879	0.364982759	0.444856916	0.430721835	0.37207727	0.853056236	0.426867471	0.557288867
ENSG00000189298-LINE1383-ZKSCAN3-D	0.468583614	1.163037462	0.826732483	0.316894823	0.697446384	0.786319698	0.625219249	0.372809988	0.733742879	0.364982759	0.444856916	0.430721835	0.37207727	0.853056236	0.426867471	0.557288867
ENSG00000102349-LINE709-KLF8-D	0.434563894	3.610827662	0.462342888	0.578006179	0.111933386	1.282929124	0.747716209	0.203658703	0.157473655	1.640956991	2.33271731	0.063300505	0.079052093	0.204580951	0.357938944	0.208826962
ENSG00000176842-LINE2501-IRX5-D	0.424906148	2.287599519	0.753214261	0.645546105	0.227987489	0.906550597	0.768644287	0.325994393	0.026023189	0.635935623	0.989414304	0.472551865	0.789144005	0.659024106	0.85790785	0.421386965
ENSG00000118689-LINE1963-FOXO3-D-N2	0.423917349	60.25620102	3.184416302	0.247446945	2.689084341	-0.621390707	-0.554456767	0.66814534	0.067402395	0.885424941	1.019319908	3.835989933	5.502068789	0.094014273	1.530465434	-0.305803718
ENSG00000186790-LINE2050-FOXE3-I	0.423917349	60.25620102	3.184416302	0.247446945	2.689084341	-0.621390707	-0.554456767	0.66814534	0.067402395	0.885424941	1.019319908	3.835989933	5.502068789	0.094014273	1.530465434	-0.305803718
ENSG00000251493-LINE2070-FOXD1-D	0.423917349	60.25620102	3.184416302	0.247446945	2.689084341	-0.621390707	-0.554456767	0.66814534	0.067402395	0.885424941	1.019319908	3.835989933	5.502068789	0.094014273	1.530465434	-0.305803718
ENSG00000170122-LINE2821-FOXD4-I-N50	0.419281302	17.17888201	3.52489171	0.442880575	0.626611139	-0.658272126	-0.599614697	0.719240274	0.46821639	0.584689423	0.584348358	4.312362663	5.846260177	0.174976237	1.540097046	-0.491339139
ENSG00000184492-LINE3262-FOXD4L1-I-N53	0.419281302	17.17888201	3.52489171	0.442880575	0.626611139	-0.658272126	-0.599614697	0.719240274	0.46821639	0.584689423	0.584348358	4.312362663	5.846260177	0.174976237	1.540097046	-0.491339139
ENSG00000129654-LINE6757-FOXJ1-I-N53	0.419281302	17.17888201	3.52489171	0.442880575	0.626611139	-0.658272126	-0.599614697	0.719240274	0.46821639	0.584689423	0.584348358	4.312362663	5.846260177	0.174976237	1.540097046	-0.491339139
ENSG00000043355-LINE608-ZIC2-D-N2	0.4098281	1.61709807	0.350976972	-0.204229741	0.194786982	1.304732193	0.719971829	0.236263977	0.270502876	0.653944693	0.7476907	0.298981491	0.528632935	0.728092024	0.701095425	0.199524209
ENSG00000170561-LINE2479-IRX2-D	0.409596134	2.14214046	0.562258655	0.363427771	0.314814765	0.8599341	0.694608023	0.511771513	0.168335813	0.963314675	1.307124503	0.406076267	0.69238727	0.96682234	0.733997035	0.231372882
ENSG00000087903-LINE3242-RFX2-D-N2	0.406185035	7817.125879	6.384616842	2.17395745	5.040666281	0.089000433	-0.208446706	3.104194845	0.734140532	3.62185808	20.28144795	3.840169537	0.611328875	0.127892469	0.345027291	-0.209099504
ENSG00000204612-LINE2065-FOXB2-I	0.390170662	120.181462	1.050497124	0.981334375	0.13046772	-0.455489807	-0.37841639	0.896561851	0.037412286	0.15601638	0.408504453	2.320728549	3.027258406	-0.146688161	0.985553846	-0.382639571
ENSG00000177374-LINE1207-HIC1-D	0.378542182	14.16768162	0.57406763	-0.242569633	0.35054413	1.486828262	1.221211902	0.828996613	-0.096686423	3.516750778	3.379651617	0.707017339	-0.242960877	-0.521983529	0.406895379	0.408616688
ENSG00000186564-LINE2047-FOXD2-D-N1	0.367023554	6.570130063	0.689455672	1.955461464	0.103513095	-0.333614553	-0.256856072	0.490601153	0.084611277	2.420736026	1.743493048	0.753540535	0.497615771	0.401137818	0.387121523	-0.231299891
ENSG00000179772-LINE2037-FOXS1-I	0.342857434	63.03427516	1.841818217	3.072628987	-0.032415714	-0.390956304	-0.411034732	1.380746834	0.139583652	0.188253357	0.268963614	3.017387602	2.138824153	-0.326560158	0.873661714	-0.41401187
ENSG00000106571-LINE813-GLI3-D	0.340714467	1.415138583	0.192857935	-0.142487109	-0.008984493	1.217745235	0.511693738	0.180533165	0.441018988	0.233821246	0.564510801	0.165738258	1.084301107	1.381360707	0.571355508	0.090089709
ENSG00000080298-LINE3238-RFX3-D-N2	0.329387759	934.8470894	1.757897276	2.22148298	2.19152285	0.857926854	-0.215314038	5.59140514	1.156647816	2.785686182	30.14182681	4.341920738	1.061146994	0.1588567	0.270788551	0.219000756
ENSG00000106511-LINE2224-MEOX2-D-N1	0.326522574	3.287021643	0.927255261	-0.11349805	0.409424966	-0.393351556	-0.425261819	0.235445274	0.823712706	3.09491934	3.070668699	1.352682844	0.881147018	0.739758116	0.698982996	-0.353758751
ENSG00000114861-LINE1957-FOXP1-D-N1	0.313263713	12.772695	3.794247972	0.562329105	0.307699276	-0.603338762	-0.558481456	0.553751942	0.19975944	1.145796782	1.555900482	5.106683645	5.227876679	0.24152828	1.573134331	-0.384570498
ENSG00000137166-LINE1988-FOXP4-I	0.313263713	12.772695	3.794247972	0.562329105	0.307699276	-0.603338762	-0.558481456	0.553751942	0.19975944	1.145796782	1.555900482	5.106683645	5.227876679	0.24152828	1.573134331	-0.384570498
ENSG00000141568-LINE1994-FOXK2-I	0.313263713	12.772695	3.794247972	0.562329105	0.307699276	-0.603338762	-0.558481456	0.553751942	0.19975944	1.145796782	1.555900482	5.106683645	5.227876679	0.24152828	1.573134331	-0.384570498
ENSG00000176165-LINE2023-FOXG1-D-N1	0.313263713	12.772695	3.794247972	0.562329105	0.307699276	-0.603338762	-0.558481456	0.553751942	0.19975944	1.145796782	1.555900482	5.106683645	5.227876679	0.24152828	1.573134331	-0.384570498
ENSG00000198815-LINE2057-FOXJ3-D-N1	0.313263713	12.772695	3.794247972	0.562329105	0.307699276	-0.603338762	-0.558481456	0.553751942	0.19975944	1.145796782	1.555900482	5.106683645	5.227876679	0.24152828	1.573134331	-0.384570498
ENSG00000137273-LINE1989-FOXF2-D-N2	0.290637713	27.16814088	2.501839134	3.229992182	0.255883605	-0.529035292	-0.545159281	0.761063128	-0.157124264	0.771693406	0.901263627	3.951334755	3.590046615	-0.190458524	1.06669651	-0.268505878
ENSG00000164916-LINE2007-FOXK1-D-N1	0.245318941	10.80308729	2.140016341	0.295318006	0.012340954	-0.707528492	-0.644089977	1.260747631	0.601005824	0.102586671	0.36806536	6.199008121	9.149136285	0.550185646	1.730028885	-0.595642258
ENSG00000242802-LINE2069-KIAA0415-I	0.245318941	10.80308729	2.140016341	0.295318006	0.012340954	-0.707528492	-0.644089977	1.260747631	0.601005824	0.102586671	0.36806536	6.199008121	9.149136285	0.550185646	1.730028885	-0.595642258
ENSG00000187140-LINE2054-FOXD3-D-N2	0.242257414	12.24944215	1.124273495	1.267106439	-0.14256839	-0.509242474	-0.418621667	0.768524017	0.366870018	-0.255416706	0.037265316	2.290978489	3.262279526	-0.028952729	1.106062081	-0.374510405
ENSG00000073282-LINE3139-TP63-D-N1	0.236462909	205.5306128	0.536702635	-0.278869657	0.625199322	0.37778301	0.390168242	0.568486417	0.432397697	5.515374538	5.400331568	0.302709678	0.206006658	0.01716471	1.179222895	-0.274836237
ENSG00000150907-LINE2000-FOXO1-D-N3	0.234652459	27.73076841	3.967307996	0.634239693	0.427660152	-0.640178901	-0.614973777	0.579649681	0.189059973	0.835168876	0.972139776	6.195064925	6.963347349	0.171934232	1.37617851	-0.407306664
ENSG00000109787-LINE818-KLF3-D	0.213846245	14.2070283	1.877932681	0.070853661	-0.038683704	0.470429767	-0.095594028	0.401851329	0.070236683	6.938270776	6.376484744	0.213829465	0.597542373	3.584364879	0.765939397	-0.127915614
ENSG00000128573-LINE1970-FOXP2-D-N2	0.213273383	65.52970859	3.598776641	0.343267693	0.315365051	-0.74285489	-0.679554863	1.048436943	0.949602449	0.326769538	0.4841898	7.720713429	9.2824172	0.659319685	2.20937234	-0.624031089
ENSG00000185002-LINE3265-RFX6-I	0.192612952	2991.802387	2.019388735	0.997162512	1.876723105	0.106551433	-0.221523907	1.839078353	0.392300042	4.489933597	8.286388865	2.021921612	0.360584494	0.172163136	0.718930735	-0.212804657
ENSG00000053254-LINE2536-FOXN3-I-N9	0.19179847	16.63416026	3.823645244	0.627329382	0.596914085	-0.608576894	-0.534486201	0.598656874	-0.016145714	0.648498649	0.84980375	3.286676611	3.615122855	-0.033586824	1.164335397	-0.27125793
ENSG00000170802-LINE7873-FOXN2-I-N8	0.19179847	16.63416026	3.823645244	0.627329382	0.596914085	-0.608576894	-0.534486201	0.598656874	-0.016145714	0.648498649	0.84980375	3.286676611	3.615122855	-0.033586824	1.164335397	-0.27125793
ENSG00000183770-LINE8732-FOXL2-I-N51	0.19179847	16.63416026	3.823645244	0.627329382	0.596914085	-0.608576894	-0.534486201	0.598656874	-0.016145714	0.648498649	0.84980375	3.286676611	3.615122855	-0.033586824	1.164335397	-0.27125793
ENSG00000174332-LINE1185-GLIS1-D	0.175733186	1.250525012	0.351396168	0.333336244	0.20454421	0.860049001	0.637949759	0.098385213	0.194934032	0.588526043	0.841004466	0.658167126	0.475162452	0.114964536	0.265242237	0.313126664
ENSG00000107249-LINE815-GLIS3-D-N1	0.165168104	2.471175642	0.229045918	0.322418072	0.285112105	0.537838274	0.215987676	0.233653708	0.314968248	2.05100652	2.367586208	0.486789433	0.666267781	0.179534376	0.70458636	0.128015811
ENSG00000124782-LINE888-RREB1-D-N2	0.148653447	2.802905457	0.514323722	0.053383191	-0.192382216	0.230815642	0.010797585	0.075545778	0.222752014	0.485784737	0.789261713	0.722096337	1.130059631	0.284746418	0.541704503	0.218428403
ENSG00000173917-LINE2486-HOXB2-D	0.143166366	2.48771666	0.602402033	-0.005129537	0.54558252	-0.4891058	-0.400307189	0.159328434	0.968372688	2.071501927	2.479487594	1.775546418	1.303995116	0.555767927	0.605281654	-0.366128402
ENSG00000118513-LINE2848-MYB-D-N2	0.141755791	2.008830798	0.419385024	0.251909475	1.01976836	1.34346149	1.257215511	0.850387595	0.343389504	1.003915284	0.905559352	0.602522028	0.059073507	1.096225592	0.374323632	0.205525037
ENSG00000065970-LINE1948-FOXJ2-D-N2	0.119926248	29.76815578	1.189468195	1.82480298	-0.081703603	-0.428165976	-0.329462559	0.736525853	-0.062005696	0.002937608	0.215601944	2.002535761	2.278257158	-0.131551993	0.537551965	-0.378065148
ENSG00000105610-LINE802-KLF1-D	0.004020189	9.136253554	2.009004417	0.027232096	-0.245469103	0.567307957	-0.12614644	0.062623278	-0.222553903	6.510730001	5.763778615	0.113573345	0.344346448	8.59282939	0.228821609	-0.376351852
ENSG00000156925-LINE999-ZIC3-D-N2	-0.029498904	1.388628662	0.120425419	-0.340628221	-0.118710271	0.579692067	0.287963136	0.093092152	0.311325173	1.092902485	1.162756236	0.046603822	0.919375722	0.645291392	0.446376596	-0.19343812
ENSG00000180532-LINE1261-ZSCAN4-D	-0.070972144	2.78596026	1.185001736	0.676212559	0.379272114	0.520309076	0.201145383	0.589402053	0.724074844	0.630288112	1.30043716	0.697940304	0.997180166	1.703645464	1.125011641	-0.124444793
ENSG00000067646-LINE629-ZFY-I	-0.144683795	0.548043486	-0.163532427	-0.248489773	-0.316378226	0.386977441	0.348757144	0.028130742	0.229041334	0.021553638	0.178259909	-0.047927137	0.319993928	0.231000138	0.00804433	-0.401972592
ENSG00000141510-LINE3149-TP53-D-N2	-0.161763364	17.83730798	0.295494509	-0.067505181	0.068192819	0.366591307	0.238310277	0.77064299	0.992081629	3.105970587	1.831147361	0.576122638	0.533944707	0.280338893	0.940323314	-0.361566435
ENSG00000119508-LINE2965-NR4A3-D	-0.201971539	1.863641526	1.410746938	1.031555814	-0.060105246	0.021733436	-0.181154994	0.493118666	0.881244129	0.487429205	0.705617677	0.249062235	1.020263323	0.336303485	0.523837755	-0.496577713
ENSG00000111087-LINE825-GLI1-D	-0.202751773	2.050996984	0.525177438	-0.358549009	-0.002186063	0.693308211	0.320512629	0.170254611	1.082501787	0.673487194	0.892987661	0.108536404	1.536628994	1.627605245	0.895083727	-0.234270161
ENSG00000173404-LINE1178-INSM1-D-N2	-0.257552635	1.600423133	0.629598511	0.316636324	-0.240040685	-0.021702829	0.026762151	0.779367961	1.446656986	1.519623725	1.299545769	0.695456997	0.866446592	1.209526849	0.895022658	-0.566456573
ENSG00000139800-LINE950-ZIC5-I	-0.26612858	1.600557077	0.159431505	0.103297461	-0.383287491	-0.312010125	-0.211804519	0.341129295	0.803969706	0.445579022	0.941623222	0.768919674	0.790324003	0.184401759	0.616684024	-0.547432799
ENSG00000084093-LINE665-REST-D-N10	-0.272086524	1.590603659	0.445142827	0.371194274	-0.091271629	-0.107867693	-0.065893918	0.873122821	0.743526989	0.987596271	1.211050677	0.726358988	0.935085125	1.199146102	0.891835849	-0.516471711
ENSG00000078900-LINE3145-TP73-D-N2	-0.358869813	144.9181252	0.460270633	-0.383528072	0.455823253	-0.160941395	-0.017994729	0.899687639	0.75179709	5.141666444	3.74236813	0.800723128	0.654470801	0.613653093	2.003659354	-0.549138561
ENSG00000164379-LINE2006-FOXQ1-D	0.252738869	2.243524242	2.35554358	2.275107661	0.140171259	-0.340878347	-0.154764565	0.850004467	0.255317453	0.10748998	0.733280824	1.66501452	1.097435481	-0.07096179	0.623263138	-0.1563893
ENSG00000166888-LINE3492-STAT6-D-N1	0.113456391	0.865030601	181.1247244	32.40452821	1.4782853	9.710701817	10.53877791	0.380815432	0.151612031	2.802176453	4.108042321	-0.250702963	-0.115475489	0.149568452	0.04055772	-0.212394017
ENSG00000148200-LINE3017-NR6A1-D-N2	0.092392151	1.139067617	1.285115521	0.343550624	0.330430093	0.940435661	0.818726036	0.627260765	1.096608078	0.902815541	0.602684957	0.21745419	0.706746589	0.636386375	0.54080391	-0.434819023
ENSG00000012504-LINE2885-NR1H4-D	-0.110649883	1.548223507	1.887313089	1.29288819	0.131663597	0.243697763	0.270774769	0.746412021	1.316171101	0.797798209	0.750958259	0.086843035	1.02481278	0.689255862	1.01713177	-0.422758718
ENSG00000119715-LINE2968-ESRRB-D-N2	-0.258591811	0.091660503	1.565057864	0.384794306	-0.024376308	0.157095238	0.014110945	0.631887258	1.429623688	0.202468606	0.100751669	0.277862029	1.359875776	1.0875304	0.892592596	-0.393084043
ENSG00000116833-LINE2964-NR5A2-D	-0.415038976	0.748782038	3.081911112	-0.345597548	-0.257088621	0.076559587	-0.055623017	0.99132828	1.379462042	0.514056405	0.113700751	0.548994394	1.436686646	2.66006915	0.848222753	-0.658088098
ENSG00000136931-LINE3001-NR5A1-D	-0.445932435	0.566077786	2.930833012	-0.036075962	-0.244933888	0.071375898	0.005414833	0.86934044	1.912743814	0.412876563	0.059807193	0.466425394	1.669564226	1.928333435	0.890438998	-0.667703791
ENSG00000115415-LINE3479-STAT1-D-N6	-0.562857509	0.656287454	11.14060281	2.055563175	-0.325459203	-0.573867488	-0.421324436	6.131581236	4.484883327	5.526906615	3.294932904	1.604751816	2.117602394	3.676726676	0.8418641	-0.781742535
ENSG00000168610-LINE3506-STAT3-D-N5	-0.602202607	0.642488153	10.58895487	3.971170094	-0.393396307	-0.555114315	-0.449612925	5.745864096	5.561312457	6.117539494	3.339918603	1.453498852	1.73340146	4.548333517	0.784194097	-0.781891245
ENSG00000105672-LINE1815-ETV2-D	23.80636775	0.722627381	93.12640721	8780.695267	80.95055793	207.1694443	633.1079644	-0.063704293	-0.599344731	0.339118309	1.892674217	-0.679722583	-0.639347699	-0.735471419	-0.517025315	546.963252
ENSG00000102974-LINE747-CTCF-D-N67	11.30214908	16.36534123	2.62183327	21.15926062	1.654634307	0.502921857	0.921274665	2.638855068	-0.028542053	1.913881898	1.537624315	0.479022071	-0.146860667	0.073739418	-0.121531954	2.589872993
ENSG00000134046-LINE2819-MBD2-D	4.249026421	-0.072227194	1.177003783	4.772995469	2.24595064	1.392529104	1.769742455	0.065297812	-0.149195576	0.16086506	0.438910612	1.039612144	-0.036439146	0.145390977	-0.049364085	0.904955617
ENSG00000130816-LINE1722-DNMT1-D	2.408378795	0.503670131	0.999117991	4.109083694	2.657714063	1.418722776	1.432789157	0.637591385	0.279532817	0.989233155	1.349255508	0.814468694	-0.04229624	0.046196413	0.15001971	1.098080925
ENSG00000169057-LINE2826-MECP2-D	1.67815347	0.428403581	0.9659802	3.412432037	1.322100807	0.399685479	0.699336465	0.46644968	-0.131949307	1.463030799	1.807477545	0.700944172	-0.122078728	-0.036948455	-0.081685528	1.013604842
ENSG00000112592-LINE3569-TBP-D-N2	1.606282555	1.347129154	1.240434284	2.35454889	1.084893426	1.683225945	1.946456441	2.264260063	0.03695714	0.737241512	1.314936282	1.143665773	-0.0676645	-0.064574782	0.204978027	0.670346941
ENSG00000133740-LINE1773-E2F5-D	1.384772288	0.321662891	1.165569328	3.020912986	1.394941127	1.188113696	1.117248398	0.483891189	0.424223319	0.461615728	0.572171173	0.675924472	-0.002792446	0.701895927	0.632766872	2.367072741
ENSG00000160224-LINE3298-AIRE-D	1.331645581	1.931640353	1.399845052	2.45277385	1.182282483	1.372754332	0.898881115	0.460140994	0.128231867	0.582563379	1.118181625	0.441992342	0.170209958	0.095448963	0.556551613	0.835740524
ENSG00000125817-LINE1666-CENPB-D	1.270743025	1.429258539	0.704309214	1.684027429	1.679085135	0.85308276	1.27127478	0.349991554	-0.137831381	0.711489066	1.015541061	0.747187494	0.111733006	0.126339919	0.453998171	1.260860112
ENSG00000115507-LINE2273-OTX1-D-N2	1.175779781	0.399468751	0.600453187	1.47399819	0.786395603	0.293476666	0.425207679	0.571461522	0.140236911	0.696356153	0.678178148	0.935102688	0.32682865	0.624786676	0.745042373	1.374099634
ENSG00000169953-LINE2710-HSFY2-D-N2	1.123097626	0.62579473	1.084945287	1.527949853	0.960293298	1.489130308	0.967777823	0.583497085	0.606514515	1.016351172	0.998044758	0.343123429	0.246446332	1.153409069	0.102429517	0.826051773
ENSG00000172468-LINE2715-HSFY1-I	1.123097626	0.62579473	1.084945287	1.527949853	0.960293298	1.489130308	0.967777823	0.583497085	0.606514515	1.016351172	0.998044758	0.343123429	0.246446332	1.153409069	0.102429517	0.826051773
ENSG00000112246-LINE139-SIM1-I	1.090762427	0.711781719	1.059121489	1.640652412	0.729069454	1.466047172	1.424596522	0.362669429	-0.032277508	0.224027668	0.435495287	0.288959409	0.220151818	0.116656698	0.326621698	0.83768666
ENSG00000130751-LINE178-NPAS1-I	1.090762427	0.711781719	1.059121489	1.640652412	0.729069454	1.466047172	1.424596522	0.362669429	-0.032277508	0.224027668	0.435495287	0.288959409	0.220151818	0.116656698	0.326621698	0.83768666
ENSG00000151322-LINE225-NPAS3-I	1.090762427	0.711781719	1.059121489	1.640652412	0.729069454	1.466047172	1.424596522	0.362669429	-0.032277508	0.224027668	0.435495287	0.288959409	0.220151818	0.116656698	0.326621698	0.83768666
ENSG00000159263-LINE238-SIM2-I	1.090762427	0.711781719	1.059121489	1.640652412	0.729069454	1.466047172	1.424596522	0.362669429	-0.032277508	0.224027668	0.435495287	0.288959409	0.220151818	0.116656698	0.326621698	0.83768666
ENSG00000250811-LINE320-ENSG00000250811-I	1.090762427	0.711781719	1.059121489	1.640652412	0.729069454	1.466047172	1.424596522	0.362669429	-0.032277508	0.224027668	0.435495287	0.288959409	0.220151818	0.116656698	0.326621698	0.83768666
ENSG00000196843-LINE52-ARID5A-I	1.0173854	2.717940129	1.033543978	3.214658288	0.879880643	0.064636594	0.311809731	0.838156199	-0.082661908	1.758819564	1.567514804	0.287869295	0.223738707	0.998095775	0.433329494	-0.067500096
ENSG00000214575-LINE3701-CPEB1-D	0.978267918	0.671029802	0.59267834	2.161387887	0.426245808	0.493393229	0.786609223	0.524466238	0.030439304	-0.125324792	0.239022625	0.626655513	0.346478564	0.638275973	0.189267382	0.011608976
ENSG00000178665-LINE1229-ZNF713-D	0.831789798	0.31538523	0.882958596	1.230887651	0.432410702	0.415537958	0.60912194	0.681040072	0.552042381	0.215764917	0.672370684	0.37797052	0.073569694	0.979736181	0.159738103	0.501512395
ENSG00000119725-LINE845-ZNF410-D	0.652016097	1.319862025	1.11600346	1.358373102	0.570860713	0.911636699	0.71135566	1.331447024	1.06831493	1.339772633	1.099240533	0.693753656	0.342347337	0.943401413	0.799697261	-0.043721302
ENSG00000096401-LINE2834-CDC5L-D-N2	0.630151823	1.486390385	1.070201368	1.623660074	0.936506568	0.077227921	-0.018697562	0.236866649	0.384847412	1.166311205	1.61378049	0.405187813	0.142225388	1.206088444	0.827750638	0.714281733
ENSG00000128610-LINE909-FEZF1-I	0.628458149	0.580718054	1.448930931	2.178817266	0.353645544	0.254772996	0.195304015	0.723366249	0.891908733	0.272719347	1.309113227	0.859991415	0.740663295	0.919055324	0.494365033	-0.288983073
ENSG00000153266-LINE992-FEZF2-I	0.628458149	0.580718054	1.448930931	2.178817266	0.353645544	0.254772996	0.195304015	0.723366249	0.891908733	0.272719347	1.309113227	0.859991415	0.740663295	0.919055324	0.494365033	-0.288983073
ENSG00000114126-LINE1740-TFDP2-I	0.593057447	0.226621009	1.372701729	3.161707249	0.711910787	1.455753495	1.226770396	0.691743239	0.456530538	0.724904691	0.838561113	0.498452511	0.130932139	0.752370165	0.230883031	0.400367745
ENSG00000183434-LINE1741-TFDP3-I	0.593057447	0.226621009	1.372701729	3.161707249	0.711910787	1.455753495	1.226770396	0.691743239	0.456530538	0.724904691	0.838561113	0.498452511	0.130932139	0.752370165	0.230883031	0.400367745
ENSG00000198176-LINE1742-TFDP1-D	0.593057447	0.226621009	1.372701729	3.161707249	0.711910787	1.455753495	1.226770396	0.691743239	0.456530538	0.724904691	0.838561113	0.498452511	0.130932139	0.752370165	0.230883031	0.400367745
ENSG00000105997-LINE2210-HOXA3-D	0.575498072	0.358127537	0.503344711	1.245060836	0.889034943	0.258078352	0.456799022	0.42246531	0.43052438	0.902486586	1.165157644	1.030327998	0.489580573	0.778116267	0.527230632	0.418733557
ENSG00000205250-LINE1789-E2F4-D-N4	0.565066337	0.272647379	1.02575963	2.891978131	0.745534802	0.462865026	0.673404874	0.414171144	0.255340613	0.974408184	1.353063216	0.955561443	0.002542739	0.65905465	0.111666794	0.173158245
ENSG00000197062-LINE3797-ZNF187-I	0.45344473	0.843873028	0.979993918	1.26411694	0.85577082	0.682077098	0.503143918	0.722440267	0.400354476	0.463540038	0.674372532	0.816192184	0.337480348	1.092030954	0.58836374	0.415021783
ENSG00000149948-LINE59-HMGA2-D	0.341538331	0.785613645	0.73179115	1.975186937	1.428787165	0.295407986	0.190469278	0.854974258	0.967760177	1.156060942	1.110672333	0.458428341	0.253113651	1.778520096	0.608331502	0.024298846
ENSG00000128713-LINE2322-HOXD11-D-N1	0.221893421	0.620279518	0.895430452	1.859679626	0.459558773	-0.019594929	0.274535543	0.652945013	0.263504495	0.66116796	0.908794026	0.629706081	0.607258567	1.004820637	1.074757648	0.222014572
ENSG00000123388-LINE2302-HOXC11-D-N2	0.211460208	0.740539476	0.540237026	1.979766932	0.495538348	0.057014314	0.133419015	0.639260247	0.326008364	0.959847715	1.15749492	0.678616447	1.012143132	0.85447905	0.94868541	0.118323132
ENSG00000165259-LINE2437-HDX-I	0.171488885	0.368390322	0.687226021	2.156313683	0.369224315	0.286968259	0.188694411	0.531497018	0.778141	1.108967888	1.100862766	0.298195889	0.319382456	1.219820232	0.55425438	-0.434444788
ENSG00000078399-LINE2184-HOXA9-D-N1	0.110139516	0.823374599	0.829481547	1.719110678	0.342223207	-0.325507427	-0.087039987	0.30783234	0.455029066	1.393182081	1.498320038	0.405906102	0.899132716	0.984018681	0.79688142	-0.109278702
ENSG00000160973-LINE2004-FOXH1-D	0.092788744	2.452449356	1.233578406	3.575989654	0.607915388	0.564221142	0.145717076	0.536631933	0.360402883	0.820490218	1.120136581	0.436643797	0.509889207	1.235141073	0.941369686	-0.008383278
ENSG00000170265-LINE1127-ZNF282-D	0.022510278	0.348717482	0.646013053	1.427355916	0.352794434	0.466965666	0.53407129	1.152174249	1.205063297	0.459588875	0.890626092	0.738493561	0.60045306	1.37366115	0.491423467	-0.301015928
ENSG00000131196-LINE3211-NFATC1-D-N1	-0.113547682	0.442161807	1.835864858	9.490738399	0.170288586	-0.386395274	-0.270885321	1.279182854	1.979556377	1.336769609	1.427658874	0.716189544	0.711527405	3.215320164	0.485052404	-0.557714198
ENSG00000126746-LINE901-ZNF384-D	-0.113650465	0.235417396	1.626461401	7.906757468	0.312618037	-0.434829506	-0.045135968	1.368958303	1.794813197	0.141226359	0.298382221	1.07857923	0.646751949	3.670101877	0.397852128	-0.521421878
ENSG00000143171-LINE3007-RXRG-D-N3	-0.128784313	1.153287624	3.048339559	5.531488624	0.184010565	-0.170153288	-0.059060752	1.092507074	1.687140758	-0.287942672	-0.162673969	-0.006768566	1.758519874	1.148788113	0.515205523	-0.352221434
ENSG00000186350-LINE3116-RXRA-D-N3	-0.173327838	1.239442518	2.917486939	5.124756734	0.166046421	-0.136562245	-0.071133209	1.244039148	1.571194272	-0.229456403	-0.137180595	0.073964692	1.590087549	0.963170876	0.435517906	-0.299951745
ENSG00000204231-LINE3132-RXRB-D-N1	-0.198630939	1.104169263	3.271248589	5.998154276	0.190770272	-0.246936787	-0.08952769	1.228175899	1.862751852	-0.243126337	-0.138901532	0.001166312	1.568996118	1.206002824	0.569359408	-0.351153933
ENSG00000102908-LINE3198-NFAT5-D-N1	-0.267815247	0.398004104	2.909028126	58.87382823	-0.002757431	-0.41669547	-0.272616591	1.008520811	2.661624131	1.033447708	1.045197009	1.413203201	0.522378871	2.167649876	0.504950327	-0.649448425
ENSG00000129173-LINE1772-E2F8-D	-0.288000756	-0.163147753	1.830050876	5.119202013	0.021978582	-0.358549621	-0.32974187	1.257879404	2.694882566	-0.139910064	-0.073121605	0.841353306	1.304881342	4.960622786	0.489227702	-0.46533819
ENSG00000112033-LINE2943-PPARD-D	-0.354557238	1.999378184	3.041566941	3.922248672	-0.076950481	-0.100554324	-0.120686086	1.050792305	1.647478931	0.779025465	1.136381002	0.237620887	1.60220672	0.910883232	0.77492108	-0.65033833
ENSG00000072736-LINE3185-NFATC3-D-N2	-0.368759003	0.223007023	3.067014411	467.816673	0.197305737	-0.515776294	0.037315161	2.665232494	4.307018038	0.210442294	0.56908572	2.380122301	0.875497835	3.943190278	1.348423411	-0.641455184
ENSG00000160113-LINE3037-NR2F6-D-N2	-0.378595353	1.006145312	2.791263174	5.624604728	0.118928425	-0.298931989	-0.17354703	3.105746633	2.83708126	-0.289483181	-0.194105259	0.070466526	2.324170954	1.223218008	0.637953983	-0.414516601
ENSG00000100968-LINE3191-NFATC4-D	-0.427734905	0.450605558	2.702433389	19.3947252	0.240469378	-0.675312162	-0.539606342	1.586097534	1.746651676	2.201977767	2.134281836	1.407543708	0.940138298	4.671815213	0.721462801	-0.733234919
ENSG00000101096-LINE3192-NFATC2-D-N2	-0.460751669	0.18075016	2.34423478	317.2618897	0.086505708	-0.588811785	-0.114676107	2.245808387	4.137515714	0.065641367	0.377325249	3.000489456	1.406645322	5.308426114	1.406986131	-0.70208568
ENSG00000111145-LINE1820-ELK3-D-N1	52.3314783	1.067504697	2.260015765	13.28990558	1072.47262	239.2481171	203.1708128	-0.014045185	-0.598483974	0.255072339	1.406574705	-0.569780399	-0.641435076	-0.737482807	-0.42394034	973.3995978
BAD931201-LINE1717-CGBP-D-N3	1.667240803	0.502097816	0.808752634	1.090384507	1.812926131	1.234524889	1.08032966	0.829348907	0.369897022	0.461029039	0.560897943	0.90083766	0.252137006	0.253014404	0.132248539	1.258966817
ENSG00000198081-LINE3836-ZFP161-I	1.654365171	2.534536883	0.570730122	1.70498373	3.535386251	1.071348754	0.841697121	0.214115104	-0.25375749	0.763652556	1.560164799	1.552431293	-0.031488752	0.401988036	0.617197514	3.447258831
ENSG00000117707-LINE3183-PROX1-D	1.074943362	0.554319906	0.725178662	-0.435708472	1.494698791	1.249301365	1.301283503	0.452574743	0.653342566	0.643016717	0.698442013	0.536901368	0.441429152	0.870943613	0.639994069	0.965008934
ENSG00000166949-LINE3324-SMAD3-D-N1	0.528620458	0.791737839	0.405637516	0.022497015	1.457873601	0.600555748	0.759824861	0.904788754	0.613039689	1.264956926	1.149687334	0.769916104	0.840817213	1.086063043	0.922134007	0.191139227
ENSG00000141448-LINE2103-GATA6-D-N2	0.163210301	1.012071065	0.942856278	0.606028525	5.390336296	-0.271636093	-0.268111452	0.274580425	0.689428147	2.683312808	1.847032034	2.969616582	1.346036894	0.807232245	1.027103333	0.086937381
ENSG00000142611-LINE960-PRDM16-I	0.139861665	0.40240122	0.314343357	-0.180157583	2.775240032	0.049076046	0.053291244	0.109008563	0.732657607	1.119911187	1.209819295	2.471097181	1.494131076	0.649558541	0.855869625	0.482275835
ENSG00000085276-LINE669-MECOM-D-N5	0.05697928	0.379029911	0.768122942	0.042339566	8.782445942	-0.119614178	-0.105218364	0.096449717	1.180621494	2.436431148	1.989667206	4.555259015	1.795122254	0.624730016	1.653592049	0.969556627
ENSG00000102145-LINE2081-GATA1-D-N7	0.041623454	3.063470467	4.768747873	-0.079738332	36.13864883	-0.413727349	-0.541259101	0.685123331	0.604464292	35.04302361	16.07714253	17.0815365	4.642762213	1.176422349	1.426820366	0.31915256
ENSG00000179348-LINE2120-GATA2-D-N9	-0.00935428	1.579463587	2.43196176	-0.381835427	29.10967662	-0.491682095	-0.538504083	0.497445401	0.916060332	23.64532307	9.725503289	20.31542853	6.0965756	1.153447207	1.704203111	0.273255414
ENSG00000137265-LINE2747-IRF4-D-N1	60.6439827	1.666103282	0.856299607	2.404376985	6.973451115	3790.620034	1048.23384	-0.258039995	-0.277159843	0.425576378	1.609600383	-0.473767924	-0.474918951	-0.0075602	0.14629793	1.357718841
ENSG00000077150-LINE3188-NFKB2-D-N1	19.83211091	1.317839976	0.563475641	-0.050007402	0.794237209	27.19656959	19.06749936	-0.13145515	-0.1587433	9.485974593	7.233571195	-0.069842857	-0.018754314	-0.455275686	-0.11691552	1.202878959
ENSG00000173039-LINE3227-RELA-D-N13	14.32702296	2307.62614	5.66330572	2.652864172	0.704780598	15339.95576	75.48731939	1.345472631	3.683774446	635.1782303	236.3793867	92.10122799	6.969756334	9.209953058	0.070419001	-0.45362166
ENSG00000140262-LINE216-TCF12-D-N3	13.4055429	1.462056755	0.345667239	4.90331298	-0.074164797	18.96083367	5.052433516	0.794108679	3.662426866	0.609253564	0.64569081	0.204551425	7.288506793	4.439577648	1.82170584	-0.524360304
ENSG00000010030-LINE1801-ETV7-D	7.422124426	2.592679731	18.47349001	19.46433066	6.97083059	612.7075668	379.1972138	-0.03259733	-0.438503396	3.760455513	5.244424935	-0.630029255	-0.588303152	-0.552054917	-0.259337732	32.55900733
ENSG00000171786-LINE269-NHLH1-D-N3	6.346469893	0.548638672	0.377326238	1.838035406	-0.059379303	11.08148975	2.348456682	1.576607068	4.716683692	-0.304299416	-0.151128668	0.393620362	9.675129702	5.305031741	1.742602665	-0.405582376
ENSG00000104903-LINE202-LYL1-I-N4	6.346469893	0.548638672	0.377326238	1.838035406	-0.059379303	11.08148975	2.348456682	1.576607068	4.716683692	-0.304299416	-0.151128668	0.393620362	9.675129702	5.305031741	1.742602665	-0.405582376
ENSG00000159216-LINE3282-RUNX1-D-N2	6.143604469	1.368993112	0.008022005	0.095753823	2.26587806	44.79106667	15.12544059	-0.361379415	-0.177839158	-0.194217009	-0.023807074	-0.340988102	-0.194559251	-0.321265033	0.051724093	41.54133208
ENSG00000124920-LINE2878-C11orf9-D	3.082777346	1.032989364	0.494119807	0.574962577	2.637955426	3.148853164	2.301137394	1.151294496	0.90089536	0.498930904	0.438728297	0.62528901	0.064798856	0.131360413	0.617739826	1.917511778
ENSG00000100219-LINE344-XBP1-D-N4	2.871897791	0.72832905	-0.064585551	0.133882793	1.164333982	3.517476539	2.355530074	0.767300754	0.045684663	0.244532986	0.516363325	0.124828999	0.145202843	-0.027105224	0.472813971	1.382140601
ENSG00000157613-LINE447-CREB3L1-D-N3	2.79176473	1.013458235	0.048635926	0.007789907	0.881963023	3.043540127	2.054849998	0.301900381	0.177702631	0.545408876	1.010108284	0.225909467	0.113588252	0.03971867	0.670931327	1.207534507
ENSG00000123268-LINE383-ATF1-D	2.425637867	1.04047834	-0.053203233	0.440314655	2.039494386	6.59609208	3.348188235	2.103385249	0.153042732	-0.155337605	0.282214757	1.349161925	0.263398601	-0.243746764	0.515614277	4.072817475
ENSG00000115966-LINE362-ATF2-D-N1	2.297156462	2.314897506	0.133742271	0.377755838	1.646887815	2.852133982	2.389737478	0.423673953	0.108193113	0.612370022	0.973587994	0.920428245	0.239705751	0.079369228	0.319091708	1.816915807
ENSG00000118260-LINE378-CREB1-D-N5	2.219979092	2.328438049	0.01583746	0.345734838	2.059200964	9.214051836	6.098080036	1.74877267	0.016677245	0.062478236	0.475834605	1.003772983	0.188369119	-0.304683721	0.093873823	5.40334775
ENSG00000162419-LINE3299-GMEB1-D	2.178748876	1.570670139	0.554601934	0.68333919	1.591759626	3.833997681	2.800901505	0.984227226	-0.130599254	0.450135198	0.84954145	0.512717312	0.120225486	-0.16240803	0.569689643	2.238295439
ENSG00000204366-LINE1521-ZBTB12-I	1.977305265	0.785390678	0.49675482	0.613114889	1.619726457	3.22437845	2.9487954	0.453829656	0.112153733	0.512588855	0.820205912	0.23054793	0.206352968	1.233419289	0.555575761	1.1300153
ENSG00000206366-LINE1540-AL8448538-I	1.977305265	0.785390678	0.49675482	0.613114889	1.619726457	3.22437845	2.9487954	0.453829656	0.112153733	0.512588855	0.820205912	0.23054793	0.206352968	1.233419289	0.555575761	1.1300153
ENSG00000234196-LINE1597-CR7597843-I	1.977305265	0.785390678	0.49675482	0.613114889	1.619726457	3.22437845	2.9487954	0.453829656	0.112153733	0.512588855	0.820205912	0.23054793	0.206352968	1.233419289	0.555575761	1.1300153
ENSG00000234852-LINE1601-CR3882194-I	1.977305265	0.785390678	0.49675482	0.613114889	1.619726457	3.22437845	2.9487954	0.453829656	0.112153733	0.512588855	0.820205912	0.23054793	0.206352968	1.233419289	0.555575761	1.1300153
ENSG00000237900-LINE1611-AL66283413-I	1.977305265	0.785390678	0.49675482	0.613114889	1.619726457	3.22437845	2.9487954	0.453829656	0.112153733	0.512588855	0.820205912	0.23054793	0.206352968	1.233419289	0.555575761	1.1300153
ENSG00000172273-LINE1160-HINFP-D-N3	1.957736333	0.339959515	0.531496329	1.022590204	1.099954332	2.916413852	2.588238682	0.505655552	-0.172471185	0.167241628	0.485788035	0.374537571	0.099911019	0.134144946	0.261322569	2.315389911
ENSG00000101216-LINE3291-GMEB2-D-N2	1.929722026	1.476455273	0.601249176	0.68052147	1.433068103	4.912692203	2.695932046	0.548805376	-0.037920704	0.581581208	0.892683789	0.36782726	0.31235316	0.431341463	0.439176309	1.155153735
ENSG00000125820-LINE2314-NKX22-D-N2	1.897372919	1.880313045	0.801278934	0.007741213	1.02464798	2.040275644	1.071001878	0.326438468	0.070059917	1.49363652	1.853773962	0.323118529	-0.061285455	0.193013508	0.380403433	1.423528227
ENSG00000168468-LINE473-CR7538031-I	1.876373419	0.888926578	-0.005351038	-0.001584205	1.385055228	7.074932401	3.471230883	1.068735874	0.203354505	-0.293244337	0.178575459	0.791613483	0.406544459	-0.248327197	0.379911998	2.735699225
ENSG00000213676-LINE554-ATF6B-I	1.876373419	0.888926578	-0.005351038	-0.001584205	1.385055228	7.074932401	3.471230883	1.068735874	0.203354505	-0.293244337	0.178575459	0.791613483	0.406544459	-0.248327197	0.379911998	2.735699225
ENSG00000228628-LINE559-CR9257962-I	1.876373419	0.888926578	-0.005351038	-0.001584205	1.385055228	7.074932401	3.471230883	1.068735874	0.203354505	-0.293244337	0.178575459	0.791613483	0.406544459	-0.248327197	0.379911998	2.735699225
ENSG00000234539-LINE560-AL6628286-I	1.876373419	0.888926578	-0.005351038	-0.001584205	1.385055228	7.074932401	3.471230883	1.068735874	0.203354505	-0.293244337	0.178575459	0.791613483	0.406544459	-0.248327197	0.379911998	2.735699225
ENSG00000177485-LINE1208-ZBTB33-D-N1	1.81696546	-0.187986661	0.631706219	1.612511839	1.916401965	2.582407783	2.022272823	0.598711825	0.501288539	0.262115593	0.515785646	0.59926692	0.333430161	0.648451001	0.405050921	2.010080767
ENSG00000119919-LINE2287-NKX23-I	1.700245536	1.232184316	0.566602658	0.388289147	1.044817547	1.800415431	1.447247694	0.504465294	0.590113149	0.349034764	0.727129796	0.710113999	0.355381984	0.698912662	0.419242283	0.461142132
ENSG00000167967-LINE1107-E4F1-D	1.656377042	1.983051555	0.139559089	0.587425757	1.857573729	6.038230961	3.463914783	0.983023826	0.109982345	0.098349944	0.637214655	0.751340858	0.082648055	-0.16525915	0.069679147	4.190729545
ENSG00000135903-LINE2625-PAX3-D-N1	1.310809944	0.994007803	0.422055868	1.402355483	1.402493484	3.47066625	2.353807405	0.158957897	0.13228701	1.044028378	0.975787027	0.229539611	0.182227963	0.054495096	0.385124472	1.334858791
ENSG00000171443-LINE1140-ZNF524-D-N1	1.22720772	0.824277623	-0.102484557	-0.244501214	0.188478125	1.939565614	1.740480607	-0.169618555	0.104707987	0.237232653	0.302686443	0.113383756	0.269026178	-0.030723451	0.42805335	1.480045507
ENSG00000183072-LINE2526-NKX25-D-N2	1.02281634	2.643376632	0.212792239	-0.490317433	0.696167836	6.342414002	5.22006464	-0.17267372	-0.141715685	0.929024376	1.214852627	-0.098340392	-0.038037806	-0.360630089	0.201623902	1.510987121
ENSG00000118217-LINE369-ATF6-D-N2	1.008874111	0.937348333	-0.054446277	0.000610118	0.605529582	3.481889114	2.027512291	0.241424685	-0.038772599	-0.147805208	0.17586474	0.233756474	0.250262238	-0.204047158	0.193207776	1.418050744
ENSG00000100644-LINE115-HIF1A-D	0.92591256	0.892521275	0.770355926	1.712119059	0.873548245	2.553478698	1.925238855	0.194522207	-0.062579737	0.274620267	0.565952779	0.779544427	0.115981113	-0.019326671	0.407760521	1.491210889
ENSG00000152977-LINE989-ZIC1-D-N2	0.842076604	1.049112301	0.240523089	0.106482536	0.44369505	1.193301923	0.838220617	0.26757112	0.888207725	0.144061172	0.367459937	0.142409502	0.634167622	0.802116943	0.189411611	0.125286176
ENSG00000132604-LINE2851-TERF2-I	0.828888342	0.973947936	0.513332461	0.748071546	0.962981921	2.242046907	0.98807283	0.602568644	0.402223138	0.209061632	0.658645991	0.336591954	0.527572341	1.157808877	0.750724349	0.679125361
ENSG00000114315-LINE146-HES1-D	0.792791667	0.388407063	0.062120136	0.007197151	0.432507051	0.93649373	0.823812855	0.138324971	0.398036093	-0.120182632	0.007951549	0.390175603	0.577146637	0.687027748	0.895123102	0.125341266
ENSG00000130182-LINE911-ZSCAN10-I	0.773030276	3.636451398	1.812037505	0.653618203	1.575927053	6.276341427	4.094692717	0.44339622	0.122831248	4.919736845	4.778465637	0.314879111	-0.02494084	0.223367514	0.203287896	0.318783581
ENSG00000164532-LINE3549-TBX20-D-N2	0.737165343	1.058887075	0.034307831	0.022810752	0.364159329	3.815536262	1.943640388	-0.109474659	0.282052532	0.713208672	1.080802662	0.169893433	0.049477502	-0.067684128	0.647838712	2.741385409
ENSG00000135111-LINE3538-TBX3-D	0.614998382	0.984036798	0.384743324	0.373296051	0.909394971	1.884587872	1.356986228	-0.027378386	0.055282716	1.345739583	1.07688564	0.37087784	0.236360214	0.200737812	0.360198352	0.633871944
ENSG00000063438-LINE82-AHRR-I	0.557417102	0.91681751	0.206062563	-0.088870675	0.410312798	2.20812916	1.9112082	0.334789179	0.028199845	0.951978107	1.027651706	0.034658	-0.012369181	-0.106611575	0.180475812	1.018917239
ENSG00000106546-LINE130-AHR-D-N1	0.557417102	0.91681751	0.206062563	-0.088870675	0.410312798	2.20812916	1.9112082	0.334789179	0.028199845	0.951978107	1.027651706	0.034658	-0.012369181	-0.106611575	0.180475812	1.018917239
ENSG00000126804-LINE902-ZBTB1-I	0.521503703	0.52449079	0.612521203	1.555197711	1.041116191	1.773147247	1.409958564	0.542227733	0.617252166	1.072555554	1.39791147	0.889438167	0.29657471	0.539925538	0.334206955	0.367678038
ENSG00000137270-LINE2132-GCM1-D-N4	0.442769695	1.379264433	0.330539117	0.162170347	0.867583448	1.706733203	0.863420016	0.919097116	0.384681434	1.627586871	1.619998781	0.694777372	0.406911759	0.062551235	0.728585155	0.952970077
ENSG00000072310-LINE94-SREBF1-D-N3	0.214018576	0.467651825	-0.100534857	-0.126011773	0.425533713	2.411811213	1.647954648	-0.121355495	0.344264368	0.189696907	0.438197397	-0.001366923	0.387533654	0.004292512	0.335094499	0.966168359
ENSG00000198911-LINE308-SREBF2-D-N1	-0.006736582	0.549820187	-0.063485041	0.126583414	0.345855761	1.100124828	0.85253134	0.034914603	0.700479198	-0.035348373	0.195589541	0.091428411	0.689772565	0.322945946	0.988625321	0.467481137
ENSG00000181690-LINE1275-PLAG1-D-N1	-0.236059957	0.372952303	0.011832927	-0.218366334	-0.262911634	0.649445361	0.611521316	0.162935288	0.476853531	-0.153497046	-0.051549408	0.231316442	0.495553369	0.348217782	0.132437054	-0.461535803
ENSG00000142539-LINE1880-SPIB-D-N2	217399582.2	462998.1796	72.6757372	10747.78475	11665.49528	6.02209E+12	2.22133E+14	0.426581224	-0.662076851	1.84818917	6674.953636	-0.241514191	42.36971817	1028.319941	-0.483130697	1421.53968
ENSG00000066336-LINE1813-SPI1-D-N5	21164.77737	46.54149814	4.638910809	27.04368309	209.2475892	3557714.935	68482196.9	-0.049134348	-0.200254548	1.558080755	21.01490959	-0.461101926	1.684764144	6.136501819	-0.224405768	5.897860504
ENSG00000119866-LINE848-BCL11A-D	8413.673067	736.06915	3.415539625	11.56784156	39.04813425	2023388.935	2254187.389	-0.196777743	-0.411867139	0.735785672	3.780048131	-0.460615591	0.510051289	0.867686109	-0.168504644	2.017387259
ENSG00000127152-LINE1229-BCL11B-I	8413.673067	736.06915	3.415539625	11.56784156	39.04813425	2023388.935	2254187.389	-0.196777743	-0.411867139	0.735785672	3.780048131	-0.460615591	0.510051289	0.867686109	-0.168504644	2.017387259
ENSG00000166211-LINE1923-SPIC-D	1726.30664	125.7017961	5.347208602	25.40327382	702.6462595	5964417.475	12996144312	-0.284050996	-0.506899872	1.190744699	28.7710347	-0.43290304	-0.063331588	3.82204627	-0.292460801	19.18786599
ENSG00000135374-LINE1873-ELF5-D-N3	1381.390954	119.6214269	20.84872982	34.13354314	121.1767777	362146.5567	3884366.219	42.55206357	0.118297667	879.0846095	1729.865203	1.173027071	1.239254549	0.049839297	-0.595082657	115.5055859
ENSG00000120690-LINE1828-ELF1-D-N8	439.7078771	5.538145151	7.180872507	15.03614259	94.86611792	12700.18772	27993.4453	1.751414685	-0.728329458	15.75772097	29.76542866	-0.611047168	-0.670415053	-0.619139482	-0.603038784	655.2422651
ENSG00000139083-LINE1875-ETV6-D-N1	155.3902942	1.104464287	8.724666329	32.20424999	44.69389806	12404.11869	74485.38473	-0.208384441	-0.682526457	1.218258649	2.863778311	-0.623582393	-0.590786365	-0.511462176	-0.411282952	24.34402069
ENSG00000135373-LINE1869-EHF-D-N2	70.19203404	23.82060673	9.904874922	6.984304835	24.95639722	5024.344141	13317.99313	12.69170034	-0.619393824	140.552779	394.2251929	1.121657181	0.205063279	-0.151167687	-0.553568822	110.6445553
ENSG00000170581-LINE3510-STAT2-D-N2	59.41512187	0.277133936	0.793390992	1.341833735	1.762532471	103.0680922	192.6420445	-0.256081705	-0.282989324	-0.115408086	0.052579154	-0.232618051	-0.142917954	0.015058725	-0.265527642	1.898185378
ENSG00000102034-LINE1814-ELF4-D	55.65555447	8.287260126	3.313169696	4.053896242	21.62504753	674.97363	1692.021342	5.175031373	-0.529430103	19.82554416	41.41544321	-0.189892816	-0.553364767	-0.609408516	-0.543922945	185.4171337
ENSG00000163435-LINE1919-ELF3-D-N2	55.20773609	26.18493492	6.842079852	3.307603363	14.08921898	1639.404883	2338.417017	50.52404109	-0.447615378	140.3236172	310.8412377	0.492632708	-0.197648982	-0.360168085	-0.539207515	40.26660059
ENSG00000125347-LINE2729-IRF1-D-N2	38.88032035	0.32852831	0.095319193	0.374456433	1.509488816	40.0526109	63.15227533	-0.300194644	-0.320821839	0.124445159	0.161217819	-0.163269975	-0.144999543	-0.069207804	-0.27017805	2.554812728
ENSG00000235187-LINE1928-ENSG00000235187-I	16.39426065	0.469066352	32.40211246	331.1627345	22.93773828	419.8650665	1008.326678	0.059891468	-0.651157001	0.745515441	2.210836551	-0.647524668	-0.637368019	-0.642073045	-0.501740746	110.1219641
ENSG00000176083-LINE1197-ZNF683-I	13.09611941	0.59575655	0.811224898	0.865246845	2.912415026	24.62293961	25.70484584	0.150057259	0.090402885	2.836461397	2.190864255	0.296760346	0.119823984	2.243748558	-0.098298276	1.142414548
ENSG00000057657-LINE611-PRDM1-D-N4	7.462067991	0.652580106	0.457419699	0.736934988	1.653208546	21.40968627	21.76193472	0.119948782	-0.120197707	2.737855606	2.121982231	0.156858095	-0.200411436	1.573288826	-0.122558964	0.67132046
ENSG00000177045-LINE2505-SIX5-D-N1	6.189067491	0.021351987	0.3928805	1.57705706	2.983796293	8.144368416	9.586525889	0.288827529	-0.16769287	0.075702376	0.270317538	-0.038198407	-0.064198323	0.090502792	0.371089554	7.088155152
ENSG00000109381-LINE1818-ELF2-D	6.12879476	1.879143258	533.0870929	1316.51878	6.736472796	2213.318747	3440.904823	0.441254178	-0.545793118	17.7129952	19.16407746	-0.534448001	-0.586273	-0.497171866	-0.426604181	8.882295908
ENSG00000157557-LINE1909-ETS2-D	5.899028676	0.912480918	28.7503584	56.07275233	8.079652314	1150.354131	2083.471678	-0.010767389	-0.393199145	2.587293002	4.691282192	-0.568288288	-0.610121526	-0.563558808	-0.410082897	22.6198848
ENSG00000108788-LINE134-MLX-D	5.398538038	1.508285271	0.061350124	0.847901048	1.325617143	3.532229426	7.693187107	0.057712564	0.270128814	-0.064831284	-0.099821392	0.63365482	0.309484557	-0.140918941	0.589324373	3.656790732
ENSG00000176678-LINE2028-FOXL1-D-N1	5.338799512	2.895561532	2.304325954	3.185325617	3.210977519	4.505691898	5.502134048	1.27491139	-0.164174678	2.757807388	2.410448888	0.221412537	-0.282773592	-0.220038808	0.567428168	3.34791051
ENSG00000137309-LINE57-HMGA1-D	4.977595491	1.419028074	0.255150769	0.740368094	0.927285904	4.927354338	7.372882265	-0.04874032	-0.434187133	0.07324543	0.594257101	0.234372947	-0.133108984	-0.459267524	-0.076098694	3.409696716
ENSG00000009950-LINE78-MLXIPL-D-N1	4.840602974	1.40582778	0.180599291	1.001913455	1.182472879	2.71779817	4.970929201	0.079152274	0.602160901	-0.096872704	-0.12347083	0.888163328	0.538357002	-0.161472013	0.602715175	2.726244237
ENSG00000169740-LINE1118-ZNF32-I	4.526765666	3.451120333	2.529146009	4.382290553	2.708268348	7.792944076	8.02774098	1.708734075	0.051780071	4.058289571	3.255048721	0.394602034	-0.318016075	-0.366165917	-0.008389893	3.2721831
ENSG00000118058-LINE1721-MLL-D	3.924365046	0.593092907	0.659601514	1.273100308	2.786664747	4.09390292	4.523691881	0.378850514	0.161172085	0.873870852	1.104961469	0.30879867	-0.008274203	0.155614059	0.147634991	2.65732866
ENSG00000112561-LINE140-TFEB-D-N2	3.725858294	1.357880942	-0.112287388	0.712805965	1.360271386	3.062057205	28.82091306	0.224142985	2.142589667	-0.215101768	-0.313359396	0.424389278	0.460908294	-0.043649948	0.617275009	1.969184389
ENSG00000068323-LINE84-TFE3-D-N1	3.720513781	1.506786554	-0.062277354	0.727466171	1.328938577	3.124254934	12.76339368	0.175382649	1.941305914	-0.092655349	-0.163525579	0.577055878	0.556332303	-0.051121916	0.799560947	1.935155142
ENSG00000162772-LINE455-ATF3-D-N5	3.616340368	1.693098359	-0.045043271	0.396142637	1.23690734	4.894047128	7.898006534	0.147655376	0.285571602	0.009586749	-0.007059001	0.482512024	0.161239607	-0.431062862	0.539040239	2.130948375
ENSG00000029153-LINE80-ARNTL2-I	3.548157544	1.5040358	0.118714332	1.005340198	0.761192681	2.802807425	5.06857488	0.141720075	0.115016336	-0.089404765	-0.159125487	0.972013358	0.762993477	-0.317263982	0.818438278	1.91991397
ENSG00000158773-LINE237-USF1-D-N10	3.322594304	1.530894113	-0.089986337	0.893331375	0.949281549	3.623759912	9.714338528	0.091905583	2.176153008	0.352308814	0.116860367	0.51349382	0.720685793	0.030993875	1.183509743	0.666877936
ENSG00000105698-LINE126-USF2-D-N7	3.005180716	1.460041647	0.036994983	0.870023791	0.856537314	3.090844349	10.67036632	0.106609456	0.854610919	0.116378316	0.028607714	0.352959611	0.497070263	-0.259691697	0.887507354	0.944543957
ENSG00000105967-LINE129-TFEC-D	3.000509875	0.869564257	-0.140738299	0.346353286	1.377244383	3.273244908	15.90509453	0.254003603	2.405611768	-0.192595006	-0.287474021	0.415863889	0.447243151	0.148575077	0.864094767	2.031530392
ENSG00000143437-LINE220-ARNT-D-N2	2.619856629	1.183930759	0.140588258	1.298374147	0.601423132	2.238324676	3.618151592	0.416507755	0.721718898	-0.046149835	-0.079453465	0.808258321	0.528804731	-0.201535421	0.579717386	1.934331282
ENSG00000134107-LINE183-BHLHE40-D-N3	2.58007257	1.360232107	0.165287973	0.776100202	0.41411319	2.788404837	3.84665096	0.159335279	0.061495536	-0.164382446	-0.178133132	1.017599073	0.929444934	-0.27813484	0.728379586	1.61398594
ENSG00000125952-LINE73-MAX-D-N10	2.424245276	1.224467467	0.119274446	0.814797041	0.381092582	1.748660535	3.2780993	0.137005962	0.234715357	0.348146306	0.238020527	0.882507117	1.077476246	-0.143319651	1.01513722	0.389943758
ENSG00000123095-LINE165-BHLHE41-D-N2	2.31438092	1.098726386	0.208480607	0.911835905	0.415462862	2.401431044	3.421613639	0.252802874	0.03871092	-0.233882903	-0.242896602	1.311247555	1.05870729	-0.213673681	0.775096998	1.342789918
ENSG00000188290-LINE301-HES4-I	2.020233384	0.705617306	-0.080200359	0.883512047	0.837594055	1.856469474	2.268488583	0.10199527	-0.109505616	-0.330326503	-0.231370152	0.636454469	0.334465516	-0.246938037	0.315241473	1.347181214
ENSG00000164093-LINE2428-PITX2-D	1.951791803	5.827825367	0.353591299	-0.247454316	0.793204132	11.98602858	16.54538758	-0.32989282	-0.357009186	0.31480623	1.148563916	0.147460668	0.263323659	-0.379466683	-0.092460431	2.339905276
ENSG00000115738-LINE147-ID2-I	1.903280456	0.761561288	0.324413204	1.171053667	0.376754739	1.505261807	2.184949619	0.239684761	0.516815392	-0.247061963	-0.152059448	1.128893782	1.47404439	-0.063016667	0.964768742	0.588079225
ENSG00000125968-LINE173-ID1-I	1.903280456	0.761561288	0.324413204	1.171053667	0.376754739	1.505261807	2.184949619	0.239684761	0.516815392	-0.247061963	-0.152059448	1.128893782	1.47404439	-0.063016667	0.964768742	0.588079225
ENSG00000116990-LINE150-MYCL1-I	1.842788566	1.046709737	0.24770028	1.004921856	0.287985743	1.091234867	2.362523249	0.067087146	0.28987309	0.078398161	0.186970648	0.756660402	1.172629772	-0.047053256	1.31236107	0.222057715
ENSG00000008197-LINE6-TFAP2D-D	1.818311951	0.183863655	-0.009786919	0.216658678	0.410417115	2.772376348	3.701911584	-0.240985752	-0.363152035	-0.182080287	0.114144148	0.277087317	-0.116449568	-0.40640865	-0.098148459	0.571527699
ENSG00000164683-LINE258-HEY1-D	1.782394935	0.883775667	0.159713372	0.577649682	0.161540224	1.573395541	1.923845888	0.168247991	0.263466083	-0.248985982	-0.115880111	0.7410592	1.40420888	-0.124254219	1.517922009	0.275909062
ENSG00000031544-LINE2888-NR2E3-D	1.745276442	1.828589023	0.123086676	0.096031415	0.751443917	3.532725044	3.943874049	-0.064236949	-0.205534918	0.156780827	0.602319869	0.013712467	-0.060858218	-0.235622593	0.274633299	1.142150255
ENSG00000176182-LINE2869-MYPOP-I	1.625314123	1.360178872	0.536264672	0.731086238	1.453942941	3.066804737	7.553336063	0.168781869	0.160998422	0.241630434	0.468680425	0.496409693	0.04679835	-0.051420731	0.585640185	2.108832071
ENSG00000101190-LINE116-TCFL5-I	1.611514588	1.017878251	0.192840721	0.895258875	1.017299266	2.362678764	3.831749586	0.381149675	-0.038005267	-0.152759998	-0.090272621	0.884318848	0.500311478	-0.236978452	0.676175491	2.042115235
ENSG00000119950-LINE154-MXI1-D-N1	1.456048856	1.223367135	0.350793743	0.794958553	0.224531492	1.477769239	2.898714964	0.144348375	0.434267244	0.136640733	0.174533615	0.810559861	1.399955813	-0.010306176	1.252028117	-0.079690194
ENSG00000163909-LINE249-HEYL-I	1.357401469	0.853709766	0.180846775	0.667633374	0.157313359	1.400521203	1.833084366	0.33394306	0.238081764	-0.261339373	-0.190769817	0.796873221	1.37020742	-0.040332977	1.075391169	0.256075486
ENSG00000175727-LINE276-MLXIP-I	1.268467395	0.66762099	0.34970887	1.261857162	0.179979335	1.411792683	1.525665638	0.229232254	0.523630295	-0.085364663	0.042427586	0.612801965	1.467133687	0.057622387	0.892983819	0.202183981
ENSG00000136997-LINE202-MYC-D-N7	1.193797443	0.585384861	0.254963618	1.123601268	0.344314427	0.906198099	1.461409482	0.144020219	0.546660978	-0.170420894	-0.022835521	0.583721006	1.432575535	0.154611272	1.180905353	0.053776633
ENSG00000069812-LINE86-HES2-I	1.176882868	0.52392456	0.39427288	1.209417398	0.24963974	0.747423579	1.230926004	0.291818558	0.2242146	-0.080766	0.080105838	0.733953818	0.873882776	-0.031155218	1.20711284	0.592430028
ENSG00000185670-LINE1324-ZBTB3-I	1.105500614	3.810311605	-0.207853281	-0.418715943	0.397201269	5.435637348	5.55102708	-0.204307184	-0.295651666	0.07078604	0.544670017	0.136033609	0.222833415	-0.567206215	0.086370357	3.527376509
ENSG00000077092-LINE2898-RARB-D-N1	1.038610993	1.461847952	0.371061338	0.687078819	0.173774978	2.866974049	2.90291057	-0.101468738	0.740620022	0.054622496	0.31833252	-0.100362746	0.576433361	0.148979358	0.345851418	0.230123049
ENSG00000138083-LINE2358-SIX3-I	1.01632614	0.773936093	0.218720624	0.942024944	1.647239995	1.661641794	1.701582835	0.416935432	0.555710448	0.572803601	0.594389572	0.268832958	0.117485875	0.85839049	0.785279614	1.638631872
ENSG00000175197-LINE504-DDIT3-D	0.693666667	1.666383725	0.107727562	-0.054232971	0.760631999	3.528314077	6.441895944	-0.064440397	-0.024521951	1.089065054	1.089017467	0.002223887	0.178189551	0.160180414	0.207497194	0.581350528
ENSG00000144852-LINE3015-NR1I2-D-N1	0.493758258	1.421626322	0.367008913	-0.002334965	0.346038074	2.533235932	3.03338794	-0.059090237	0.285576078	0.217090081	0.44555141	0.029835973	0.426744351	0.666902086	0.725094561	-0.086852899
ENSG00000171169-LINE2768-NAIF1-I	0.433777197	2.292717003	0.126120533	0.245980937	0.81997323	2.171389529	3.147410082	0.414208594	0.394178867	1.727967631	1.476101236	0.386253434	0.339036456	0.839974074	0.671420617	0.260566329
ENSG00000074800-LINE3611-ENO1-D	0.378544047	1.319522631	-0.213465182	-0.175465245	-0.050122248	2.308192935	2.986552189	0.185106721	0.274629116	-0.029716654	0.132787291	0.333049773	1.782207837	-0.026532382	1.301520506	0.051391828
ENSG00000197579-LINE3699-TOPORS-D	0.309374124	2.598847337	0.007201439	-0.375208794	0.136043821	3.074220203	4.559652298	-0.050816404	-0.128918037	0.354879749	0.721568272	0.176395457	0.344127775	-0.306719244	0.112147761	0.908737416
ENSG00000187098-LINE295-MITF-D	0.250130775	0.237798335	-0.123178213	0.319883955	1.666151979	3.043545266	9.818446244	1.222857008	4.13554598	-0.383036756	-0.365896117	0.362123715	1.876556636	1.536057942	1.488219604	-0.134330248
ENSG00000129535-LINE398-NRL-D	0.182521452	0.879992489	0.001658504	1.210608718	0.769504625	0.350137002	4.120355188	0.223181255	0.340372327	0.514273353	0.586846428	0.6436332	0.679887577	1.54582165	0.869934606	-0.461333748
ENSG00000204103-LINE553-MAFB-D	0.074159104	0.32875985	0.140100016	0.537744541	1.13156248	0.64662991	1.918557967	0.923795991	0.813044122	-0.092986196	0.284890352	0.690928514	0.60096986	0.450190635	0.903512904	0.167794698
ENSG00000178573-LINE525-MAF-D	-0.019018689	0.256844184	0.286202308	0.616495251	0.489026416	0.229714123	1.436890948	0.866009687	0.610343855	0.021061726	0.297790992	0.996740992	0.989747694	0.623743637	1.268217088	-0.053141024
ENSG00000197063-LINE538-MAFG-D-N1	-0.144051735	0.260748316	0.10239524	1.040514048	0.859872689	0.137861518	4.480002608	0.081999412	0.41177894	0.111729263	0.557201482	0.509813282	0.396717379	1.146283276	0.997617408	-0.010973122
ENSG00000079432-LINE3346-CIC-I	-0.207903529	0.269423166	0.228066337	0.246039877	0.741484906	0.045426302	1.844439434	0.530849355	0.662135832	0.135952247	0.628465683	0.680099904	0.933505238	1.286368925	1.56232552	-0.406430697
ENSG00000064489-LINE2769-AC0021266-I	5.683395427	1.218906827	0.132889778	-0.520181571	0.239484223	8.741220453	16.15748927	26.74172547	0.714323714	-0.524204427	-0.225534245	12.78237564	0.994121012	-0.702137733	-0.021730664	0.694740575
ENSG00000213999-LINE2814-MEF2B-D	5.683395427	1.218906827	0.132889778	-0.520181571	0.239484223	8.741220453	16.15748927	26.74172547	0.714323714	-0.524204427	-0.225534245	12.78237564	0.994121012	-0.702137733	-0.021730664	0.694740575
ENSG00000081189-LINE2787-MEF2C-D-N3	5.268219489	0.686342639	0.399930806	-0.162092097	0.412022869	4.087010353	8.917698154	14.20819267	0.180411948	-0.545437749	-0.369988962	6.220295225	0.83530288	-0.623647325	-0.074467651	0.285593632
ENSG00000068305-LINE2786-MEF2A-D-N8	5.182062128	1.026186266	0.377877177	-0.464515502	0.50028745	6.687150621	13.90442524	42.05878467	0.661214706	-0.446670921	-0.19153638	9.806452392	0.878954861	-0.693886607	0.104112478	0.494599956
ENSG00000116604-LINE2813-MEF2D-D-N2	2.993517696	0.057397624	1.952960031	0.266877196	0.018826535	0.355814509	1.598220914	1899.379327	5.046175163	-0.53187446	-0.397677687	124.7254287	3.220294568	-0.421530096	0.372990415	-0.548832789
ENSG00000139613-LINE2855-SMARCC2-D	0.682295853	0.594640599	0.299250737	1.021105744	0.630572476	1.07035646	0.552902798	1.659429104	1.072718448	1.419350763	1.027669286	0.163061687	0.376549705	1.186884094	0.092983023	0.452670544
ENSG00000126561-LINE3481-STAT5A-D-N2	-0.375510304	0.199444802	7.257860311	0.661094561	-0.126814299	-0.468460439	-0.286305011	7.551050965	4.768974662	3.165246937	1.491755628	1.231021852	1.444534676	6.991054662	0.588229368	-0.649378806
ENSG00000164330-LINE251-EBF1-D-N2	-0.52063101	0.38138481	0.564547436	-0.567421283	-0.668523318	-0.682225307	-0.683919639	126.7546811	35.87597885	0.142274434	-0.002476893	1.003957081	5.542376144	8.222773607	1.257974241	-0.867769924
ENSG00000250542-LINE569-ENSG00000250542-I	1.107709969	1.325688467	0.898298478	1.256887498	0.958306788	1.337911831	1.148987871	0.64950052	2.89265895	0.883512725	1.199846001	1.085234078	0.261522545	0.217949385	0.225654188	1.268889734
ENSG00000179774-LINE285-ATOH7-I	0.803413164	0.653149435	0.650729254	1.174560801	0.524116535	0.687375911	0.551125204	0.795603688	2.547721325	-0.131641427	-0.02926518	0.296928414	2.007811378	1.17720487	0.555126143	0.512203536
ENSG00000164778-LINE2430-EN2-D-N2	0.433366313	0.711730358	1.071185541	0.089381191	0.77533683	-0.403438661	-0.41278223	0.225519475	1.746202552	1.284104938	1.70327076	1.386650163	1.505896143	1.62452159	1.211509333	-0.183952319
ENSG00000128645-LINE2316-HOXD1-I	0.407551396	0.959473299	0.624444297	-0.08781524	0.449370656	-0.21017337	-0.195241963	0.137909018	1.843184758	0.76735556	1.06426585	1.531342956	1.110632168	0.686145981	1.509760987	-0.024745876
ENSG00000008196-LINE2-TFAP2B-D-N1	0.288921331	1.245952552	0.619545245	-0.18536123	0.064482126	-0.065242241	0.043722403	0.83966147	1.856107886	1.686777794	1.395771696	0.411377911	0.479284396	0.931133985	0.556821837	-0.46061615
ENSG00000136944-LINE2356-LMX1B-D-N2	0.163305204	0.632596418	1.032675941	0.203839883	0.552359403	0.105418408	-0.14617664	0.295681139	1.483918277	0.815334291	0.98327028	1.24589795	1.43959214	1.318695754	1.111194677	0.144521681
ENSG00000162761-LINE2411-LMX1A-D	0.163305204	0.632596418	1.032675941	0.203839883	0.552359403	0.105418408	-0.14617664	0.295681139	1.483918277	0.815334291	0.98327028	1.24589795	1.43959214	1.318695754	1.111194677	0.144521681
ENSG00000137203-LINE29-TFAP2A-D-N3	-0.005148805	0.638043702	0.515205788	-0.002305737	0.031655983	0.019613928	0.191831252	0.652623973	0.729653669	0.567749853	0.7015357	0.396360037	0.530280311	0.679978433	0.20450456	-0.399403529
ENSG00000025434-LINE2886-NR1H3-I	-0.077028411	1.159782991	1.625584904	1.866431224	0.490702251	-0.017676724	-0.102035579	0.940274342	2.580842435	0.158521852	0.251360208	0.09823104	1.362675797	1.312176616	0.837837893	-0.424214647
ENSG00000131408-LINE2980-NR1H2-D	-0.077028411	1.159782991	1.625584904	1.866431224	0.490702251	-0.017676724	-0.102035579	0.940274342	2.580842435	0.158521852	0.251360208	0.09823104	1.362675797	1.312176616	0.837837893	-0.424214647
ENSG00000102935-LINE713-ZNF423-D-N2	-0.091182309	1.741106703	0.563557013	-0.320872531	-0.087622643	0.076902964	-0.11662618	1.251940326	2.068865523	1.160800584	0.789255784	0.307265784	1.326241518	1.787214971	0.721884714	-0.563827336
ENSG00000162086-LINE1032-ZNF75A-D	-0.277924781	0.674022844	1.404514427	2.725710431	0.155764372	-0.28148375	-0.195953443	1.997141729	2.849383946	2.511846137	2.789154412	0.399486259	0.669504327	2.117760984	0.432001075	-0.615425263
ENSG00000186376-LINE1345-ZNF75D-I	-0.277924781	0.674022844	1.404514427	2.725710431	0.155764372	-0.28148375	-0.195953443	1.997141729	2.849383946	2.511846137	2.789154412	0.399486259	0.669504327	2.117760984	0.432001075	-0.615425263
ZN75C-HUMAN-LINE4118-ZNF75C-I	-0.277924781	0.674022844	1.404514427	2.725710431	0.155764372	-0.28148375	-0.195953443	1.997141729	2.849383946	2.511846137	2.789154412	0.399486259	0.669504327	2.117760984	0.432001075	-0.615425263
ENSG00000118922-LINE842-KLF12-D	-0.417772004	1.618315986	0.862939527	0.311180781	-0.128516888	-0.049206816	0.026408962	1.513679909	2.236607192	1.304643598	1.187286595	0.551802697	1.092131153	1.979401697	0.860967871	-0.638316748
ENSG00000175387-LINE3330-SMAD2-D	-0.449210253	0.911096588	0.344550272	-0.077976282	-0.190278605	-0.19186704	-0.157109848	0.973320948	2.502066937	0.25148101	0.479139526	1.398358371	2.256479051	2.471959569	1.131735117	-0.678517937
ENSG00000168214-LINE1691-RBPJ-D	-0.475920812	0.940889193	1.508650304	4.053742737	-0.37957598	-0.397199782	-0.440393156	8.018240471	14.42922383	7.393493497	6.251046553	0.050753419	1.032413767	2.130922832	0.744848761	-0.817374311
ENSG00000123411-LINE879-IKZF4-I	-0.502431549	0.093144861	1.144430059	1.288512516	-0.364408436	-0.604874214	-0.489542686	3.320743754	4.788587285	1.660219305	1.245023112	0.632688409	1.280862901	4.487083105	0.868371572	-0.807565326
ENSG00000185811-LINE1326-IKZF1-D-N3	-0.502431549	0.093144861	1.144430059	1.288512516	-0.364408436	-0.604874214	-0.489542686	3.320743754	4.788587285	1.660219305	1.245023112	0.632688409	1.280862901	4.487083105	0.868371572	-0.807565326
ENSG00000124216-LINE884-SNAI1-D	85.94415227	163.8041836	4.365327468	2.741089073	0.362015162	1.772682946	-0.052038252	8.326778586	-0.719564015	234.9292112	145.2251361	0.899101319	-0.150785853	-0.30785166	-0.019929269	1.242148474
ENSG00000019549-LINE604-SNAI2-D-N2	18.73561247	50.13885016	1.898779843	0.251167154	1.604534786	5.928595801	1.881383797	4.158891219	-0.710055526	123.5500838	115.655812	0.827173373	-0.395054319	-0.504357034	0.551546581	12.47743034
ENSG00000122691-LINE162-TWIST1-D	10.07395519	20.67238823	0.40822049	1.097533656	-0.117964704	1.023876719	0.024296038	0.714353783	-0.258263046	25.78255912	17.07134579	0.089144988	0.024144272	-0.556429676	0.33773128	0.393986736
ENSG00000215397-LINE1563-SCRT2-D	8.323912343	14.86639708	0.77408752	1.383926725	1.214299749	1.009439941	0.541767847	0.435433176	-0.177197624	19.16809181	16.12267892	0.675313684	-0.063886477	-0.275512756	0.084254524	1.517374099
ENSG00000162924-LINE3217-REL-D-N3	4.966578048	409.8306761	8.143771756	4.778850841	0.613648575	26.68382177	25.23791944	1.14602775	3.050570644	509.533872	151.4486476	15.31859043	4.129596854	3.930255249	-0.010110857	-0.627145232
ENSG00000109320-LINE3202-NFKB1-D-N3	2.837245788	41.27136314	7.911771835	4.098760399	0.390045198	42.03169691	15.13629887	1.398516903	6.951236595	108.615268	71.43454741	3.076280256	3.887968303	82.78950326	0.158417235	-0.757662091
ENSG00000111249-LINE1692-CUX2-D-N1	1.736067019	1.488404913	0.893482073	1.949856787	1.07763661	2.611687131	1.729382353	0.790083864	0.130618438	4.875689268	4.65523043	0.510050189	-0.111613271	0.161695592	0.585636299	0.968930016
ENSG00000064961-LINE3344-HMG20B-I	1.684914463	2.418407846	1.542365216	2.6869592	1.545724471	0.831135658	1.13656351	0.851543211	-0.059449142	4.936749147	4.558192434	0.443381457	-0.242626407	0.716123034	0.266330915	0.865068124
ENSG00000104856-LINE3201-RELB-D	1.532378936	19.41889313	1.790157258	1.265917921	0.057411252	1.990057352	1.565483627	1.07435884	7.78483694	34.34956553	10.92450806	0.933302165	1.786379398	3.673658376	0.287992068	-0.7314024
ENSG00000092607-LINE3528-TBX15-D-N1	1.516631955	1.47135186	0.268835692	0.597228523	0.513086639	0.591708938	0.053268102	0.199394563	0.100590887	2.349948632	2.142834834	0.234575804	0.126434411	0.316887562	0.627187024	2.29178349
ENSG00000112837-LINE19949-TBX18-I-N1	1.516631955	1.47135186	0.268835692	0.597228523	0.513086639	0.591708938	0.053268102	0.199394563	0.100590887	2.349948632	2.142834834	0.234575804	0.126434411	0.316887562	0.627187024	2.29178349
ENSG00000122145-LINE20002-TBX22-I-N1	1.516631955	1.47135186	0.268835692	0.597228523	0.513086639	0.591708938	0.053268102	0.199394563	0.100590887	2.349948632	2.142834834	0.234575804	0.126434411	0.316887562	0.627187024	2.29178349
ENSG00000172238-LINE964-ATOH1-I-N6	1.512371172	6.770098648	0.241172045	0.744769431	0.167407906	1.270732302	0.829744671	0.001662564	-0.155488167	10.57176066	6.613281722	0.155665684	0.169198104	-0.352536418	0.793092026	0.254014465
ENSG00000125813-LINE3161-PAX1-D	1.088822809	3.745608851	0.716459773	0.297143362	0.466493999	0.246286536	0.219476577	2.40986715	1.817256722	654.8132558	104.8188309	0.525880229	-0.100864956	-0.203044265	0.474402661	-0.056245205
ENSG00000126778-LINE2315-SIX1-I	1.056253331	1.735536871	0.646108684	1.732436131	1.15125343	1.11749436	0.700807032	0.693730625	0.18967159	1.743081084	1.438274761	0.513009798	-0.077231166	0.271757233	0.364459455	1.420045433
ENSG00000010818-LINE598-HIVEP2-D	1.029334705	1.670656363	1.219836937	3.109236373	0.494928778	1.270095499	0.924649968	0.610613337	0.800002668	3.878401346	3.318869734	0.387166871	0.074030757	0.698839279	0.330152302	-0.390583546
ENSG00000007372-LINE2605-PAX6-D-N3	0.867186721	0.978719749	0.452258745	0.336893001	0.329353257	0.340233194	0.271987637	0.653382671	0.080607411	12.614802	8.054956634	0.344660957	0.086399397	0.490822001	0.292826186	0.25430459
ENSG00000198807-LINE3179-PAX9-D	0.834868964	3.428492528	0.301426911	0.051142809	0.617075601	0.923267244	1.239422692	0.973752386	0.171329776	166.5933541	42.70059694	-0.00693335	-0.15400801	-0.355714589	0.459014342	0.049276617
ENSG00000182742-LINE2525-HOXB4-I	0.773864527	11.27701426	1.661615588	-0.337729206	1.398898676	-0.283720113	-0.32834638	1.760880363	1.440171162	38.9696036	38.15715093	1.078812612	0.348764959	0.731061873	0.603013663	-0.285578744
ENSG00000198353-LINE2554-HOXC5-I	0.773864527	11.27701426	1.661615588	-0.337729206	1.398898676	-0.283720113	-0.32834638	1.760880363	1.440171162	38.9696036	38.15715093	1.078812612	0.348764959	0.731061873	0.603013663	-0.285578744
ENSG00000100625-LINE2190-SIX4-I	0.758808674	3.048199002	0.746280604	0.836458108	1.279409157	1.585188423	1.068070443	0.902951084	0.288149322	3.547423292	3.486343986	0.899709556	-0.05860842	0.073705773	0.412883062	0.939689035
ENSG00000120075-LINE2289-HOXB5-D	0.714252249	2.88832753	1.018009247	-0.129526011	0.607427503	-0.307735688	-0.323524215	0.493776336	1.456628943	6.527470424	6.047281446	1.551341897	0.65266899	1.06906371	0.695416594	-0.315276402
ENSG00000165066-LINE2435-NKX63-I	0.685524474	4.086154389	0.92310734	0.002182661	0.521956684	-0.327142882	-0.428928125	0.2828022	0.475431738	9.013784223	8.550665426	1.732074331	0.569112003	1.018679655	0.632720742	-0.190800942
ENSG00000171540-LINE2483-OTP-I	0.673008711	4.365772364	1.323246905	-0.195666401	0.584862286	-0.36890176	-0.446590521	0.957383743	0.75604091	23.3270034	20.61497108	1.831065427	0.467142624	1.273434559	0.511675939	-0.333611195
ENSG00000120738-LINE864-EGR1-D-N8	0.640676842	2.097602703	0.324883089	-0.138399387	0.198248301	-0.06065392	-0.237368514	0.323811102	-0.275401155	10.73748585	9.197646487	0.695244633	-0.119671026	0.036502777	0.234522734	-0.053947175
ENSG00000125618-LINE3159-PAX8-D	0.549324535	0.968538415	-0.079432149	-0.223063909	0.503542411	0.891551688	0.722918097	0.487413469	-0.06705892	6.999515245	6.196157409	0.228003319	0.059413333	0.045720966	0.615340081	0.042448928
ENSG00000004848-LINE2163-ARX-D	0.538859114	1.027087478	1.093679815	0.612175066	0.996296608	0.140363929	0.180882272	0.325423845	0.738081082	2.8027158	2.758040054	0.782134212	0.404522474	1.686725465	0.505294566	-0.05290913
ENSG00000170166-LINE2471-HOXD4-D	0.504234818	1.163411261	0.540960922	0.185332857	0.817673111	0.253108912	0.051503338	0.52590611	0.579514631	3.561879786	3.547376628	0.755364462	0.451690336	0.799090392	0.615824821	0.307874794
ENSG00000006047-LINE2211-YBX2-I-N1	0.501348961	1.50364446	0.71264529	0.832802657	0.712477735	0.725148637	0.380475013	0.887848956	0.755048006	1.594463444	1.384452665	0.75887042	0.265926553	1.260944001	0.530374285	0.277122496
ENSG00000060138-LINE2216-CSDA-I-N1	0.501348961	1.50364446	0.71264529	0.832802657	0.712477735	0.725148637	0.380475013	0.887848956	0.755048006	1.594463444	1.384452665	0.75887042	0.265926553	1.260944001	0.530374285	0.277122496
ENSG00000043039-LINE2171-BARX2-D	0.469027792	5.039043101	1.128955532	0.70833843	0.726136794	-0.158810321	-0.088512563	0.621614858	0.147058633	16.35905513	15.48225403	0.959780822	0.19908873	0.39071981	0.810164965	-0.271871526
ENSG00000095951-LINE680-HIVEP1-D	0.455927765	0.204272888	0.978035213	0.451626984	-0.053299958	2.338928379	1.992825483	0.963633033	2.823721535	12.75251225	5.157682677	1.595332081	0.834519229	1.663812853	0.599709369	-0.706447774
ENSG00000127124-LINE1225-HIVEP3-I-N1	0.455927765	0.204272888	0.978035213	0.451626984	-0.053299958	2.338928379	1.992825483	0.963633033	2.823721535	12.75251225	5.157682677	1.595332081	0.834519229	1.663812853	0.599709369	-0.706447774
ENSG00000122877-LINE877-EGR2-D-N4	0.449318794	2.31733401	0.348417273	-0.310362723	0.08331812	-0.009507256	-0.135215163	0.325530569	-0.309317259	12.94431683	9.250637045	1.117135234	0.319164715	0.325304849	0.406105236	0.130167447
ENSG00000075891-LINE2612-PAX2-D-N1	0.442628855	0.952140998	0.324014939	0.1550239	0.885216975	0.777128089	0.718898347	0.214803476	0.272765703	10.548782	9.321114035	-0.074800041	0.002384557	0.429932259	0.266419696	0.517405222
ENSG00000196092-LINE3170-PAX5-D-N8	0.417927185	2.755388287	0.35018151	0.085636347	0.035175221	0.378852478	0.857250243	1.207269049	0.061053487	203.8532768	39.4272111	0.076674773	-0.061900887	-0.166203188	0.756938895	-0.284809848
ENSG00000175879-LINE2498-HOXD8-D	0.326998017	2.496899845	0.358295716	0.133952213	0.314698269	-0.438156027	-0.339772709	0.247306306	0.826689155	2.839381719	2.563563489	0.945639843	0.946197661	1.388240845	0.728686113	-0.328333531
ENSG00000140836-LINE2374-ZFHX3-D-N1	0.32318049	2.747448681	0.893901573	-0.096113419	0.422828767	-0.432131332	-0.446264436	0.470404615	1.111131047	6.368476918	5.416043251	1.446668305	0.788438462	1.041951067	0.59397498	-0.380488957
ENSG00000116819-LINE19-TFAP2E-I	0.31310236	1.027003029	0.630718269	0.112783282	-0.079953294	-0.052843076	-0.007706954	0.569912208	0.680919378	1.625113741	1.432084351	0.232401061	0.502655056	0.593764517	0.609125302	-0.404891097
ENSG00000135625-LINE931-EGR4-D-N3	0.240994456	1.712366845	0.424136933	-0.263606665	0.094789145	-0.000843183	-0.202077898	0.130286087	-0.21715594	6.296359036	5.743187996	0.984543971	0.265228953	0.487648781	0.506260747	-0.123404195
ENSG00000168826-LINE1113-ZBTB49-D	0.202210862	1.080977711	0.344972424	0.408521188	0.247550236	0.184201352	0.259669983	0.848060778	0.079586901	3.01468456	2.766457986	0.664019679	0.328145408	0.156352674	0.199903985	-0.157325851
ENSG00000128709-LINE2319-HOXD9-D	0.167876529	1.545727896	0.977266646	0.74961408	0.436894369	-0.155245784	0.020713644	0.560200904	0.236554242	3.712713008	3.663694342	0.857182351	0.335236556	0.825030921	0.877495171	-0.082965015
ENSG00000091010-LINE2645-POU4F3-D	0.158073339	12.36221972	2.262576294	1.048994277	0.808150409	-0.26335928	-0.028421353	2.251368587	0.362896035	51.54731648	47.19183636	0.930340043	-0.09029917	0.85542312	0.17526013	-0.401197457
ENSG00000151615-LINE2669-POU4F2-D-N2	0.152691371	10.14762051	1.437720777	1.122640975	0.554078356	-0.111952271	0.10303312	1.551028783	0.007534298	30.25939428	28.19960162	0.725988902	-0.212338079	0.479287008	0.1291866	-0.317988751
ENSG00000176654-LINE5444-NANOGP1-I-N1	0.140941864	3.141536139	1.564409996	1.300888953	0.862146316	-0.185169473	-0.108673418	0.806038417	0.365497686	8.056241523	7.455432225	0.744759892	0.266381563	0.679035056	0.508325268	-0.182548081
ENSG00000106006-LINE2213-HOXA6-I	0.128656863	5.290390707	1.224313943	0.026453001	0.47332887	-0.484805667	-0.499827122	0.880422184	0.575091659	16.94619118	15.66130592	1.25174976	0.667853216	0.882163953	0.332367562	-0.538232666
ENSG00000161940-LINE1031-BCL6B-D	0.122641236	0.743125459	2.15011378	0.811414671	0.427891612	-0.044328773	-0.102365295	0.972972866	0.56524563	3.557010765	2.745231227	0.414699971	0.513997869	1.237261625	0.922255575	-0.410380509
ENSG00000134438-LINE2337-RAX-D	0.122541353	1.59939291	0.537047328	0.160634092	0.493180604	-0.004564445	-0.231569619	0.199472224	1.126823557	2.143229025	2.128326873	1.388527857	0.685332977	1.059985594	1.256810631	-0.236292805
ENSG00000052850-LINE2173-ALX4-D	0.087130431	0.734979738	0.991122589	0.436191847	0.820972421	-0.036804578	0.100554613	0.24573791	0.808393521	2.362972014	2.35921967	1.157434758	0.481566809	1.788723112	0.735280015	-0.15256064
ENSG00000164011-LINE1045-ZNF691-I	0.053033871	1.265819065	0.618715402	-0.115147131	0.162734786	0.069914504	-0.074465057	0.592237067	0.427988243	2.063453983	1.960195724	1.094271349	1.084349858	1.218650311	0.943743065	-0.315995221
ENSG00000138795-LINE3404-LEF1-D-N1	0.045137582	1.510643549	2.098249099	0.795734853	0.785149648	-0.512322528	-0.438355258	0.46785365	0.787868677	28.99030346	6.933517235	0.672730957	0.915441061	0.109303781	0.74169129	0.175454552
ENSG00000131931-LINE3588-THAP1-D-N1	0.042243286	4.925649346	1.720495839	0.17758472	0.582048073	0.270461578	-0.13660541	1.277252845	0.644103437	10.29524245	7.49336258	0.882855024	0.292975923	0.253044209	0.921375144	-0.226277543
ENSG00000179388-LINE1241-EGR3-D-N2	0.010675076	2.075519916	0.307790911	-0.190782739	0.312155145	0.383118683	0.215163496	0.046451602	-0.121392696	5.842129275	5.159114452	0.779080312	0.374011994	0.243115244	0.7824781	-0.041150506
ENSG00000100393-LINE3625-EP300-D	-0.004359884	2.876479088	0.434862179	-0.243715217	0.16845988	1.522841452	0.893322195	0.410631976	0.050274251	11.27154276	10.55024517	0.51699476	0.219501773	0.68041226	0.457690056	-0.390887573
ENSG00000109072-LINE2253-VTN-I	-0.046817529	2.246826857	0.827413553	-0.346002283	0.193689523	-0.538055849	-0.550599142	0.599271763	0.98756712	7.627524653	7.305960984	2.358649433	1.212671471	1.844527109	1.287410836	-0.408501334
ENSG00000111704-LINE2264-NANOG-D	-0.047962923	1.932688725	1.175720455	2.104528563	0.222176224	-0.127713454	-0.072556632	0.549041939	0.832753375	3.274768871	3.110146237	0.870991515	0.669766872	1.100950545	0.791411721	-0.249267518
ENSG00000130700-LINE2097-GATA5-D-N1	-0.056047377	1.326173473	1.665425336	-0.437875916	18.61477769	-0.586765161	-0.578438244	0.57868662	1.598303697	26.60571885	11.48517435	9.251693423	4.490125938	1.172824301	1.880557616	0.354483321
ENSG00000135457-LINE2141-TFCP2-D-N1	-0.062596102	1.971195083	1.177125536	0.224802773	-0.131843589	-0.249934148	-0.128527433	1.235480787	1.190827418	2.006906636	1.710643587	1.084434863	0.827343563	1.687880855	0.986635048	-0.585846525
ENSG00000152284-LINE3420-TCF7L1-D	-0.071183002	1.492593917	2.73170395	1.014997411	0.514067135	-0.659875383	-0.547100855	0.589524363	0.977712322	9.543565409	3.576212723	0.584349333	0.856007121	0.20325752	0.96034805	0.041090305
ENSG00000107807-LINE2240-TLX1-D-N1	-0.073746279	3.111386972	1.310994636	-0.30391593	0.509929612	-0.323049282	-0.158078735	1.191859063	1.229089083	6.099254259	4.055978248	1.376320463	0.160147717	0.860472154	1.045991481	-0.298653542
ENSG00000164438-LINE2429-TLX3-I	-0.073746279	3.111386972	1.310994636	-0.30391593	0.509929612	-0.323049282	-0.158078735	1.191859063	1.229089083	6.099254259	4.055978248	1.376320463	0.160147717	0.860472154	1.045991481	-0.298653542
ENSG00000107485-LINE2094-GATA3-D-N6	-0.134809138	1.727238735	2.00034675	-0.421454271	14.37989035	-0.405377704	-0.523255352	0.569043397	1.06120003	19.32659341	11.54415167	15.73642059	4.597890275	1.101751036	1.865145103	0.07071345
ENSG00000100987-LINE2192-VSX1-D-N2	-0.184099715	1.79060992	0.645603533	0.321612533	0.191239942	-0.458339895	-0.413729162	0.249774457	0.849302385	2.50817057	2.168690035	1.685109836	0.940446951	1.60427478	0.452218811	-0.309435813
ENSG00000100105-LINE688-PATZ1-D	-0.281066475	2.032064403	0.784860335	-0.007849067	-0.378271533	-0.341592836	-0.444663255	0.489259248	0.326775813	3.033189924	2.922799429	0.758315388	0.244613734	1.049766305	0.259163017	-0.679629004
ENSG00000139651-LINE949-ZNF740-D-N2	-0.294489993	4.677630523	0.974278838	-0.01119963	-0.403008046	-0.36194534	-0.433119248	0.430710502	0.211592453	8.383676069	6.657267642	1.285747498	0.491835423	1.128711751	0.411541388	-0.577275033
ENSG00000162702-LINE1036-ZNF281-I	-0.300046466	3.354702982	1.062610095	-0.268091696	-0.261536851	-0.292617899	-0.259929156	0.582003165	0.922037176	5.626140764	5.529189211	2.116998361	0.790741681	1.577414989	0.748196993	-0.65387132
ENSG00000148737-LINE3416-TCF7L2-D-N2	-0.334447763	4.26504388	7.190585087	1.543407998	0.476787158	-0.463677133	-0.649952279	2.561969272	1.022503055	722.2413593	50.67917989	1.33498737	1.189813076	-0.098852942	0.522620595	-0.092446968
ENSG00000007866-LINE3572-TEAD3-D-N1	-0.351325625	2.896107989	0.920264115	1.622893346	-0.330874487	-0.509742243	-0.406867698	4.019604013	1.547304017	336.7942015	23.53709974	2.316268522	1.373877778	1.268683605	0.715490646	-0.732346083
ENSG00000166261-LINE1063-ZNF202-I	-0.374113184	2.753880061	0.868973234	0.04099562	-0.051075883	-0.398590291	-0.227840195	1.12606601	1.348966831	3.334123617	3.093334868	1.518525542	0.725368305	1.167456063	0.560833953	-0.484137046
ENSG00000185129-LINE3691-PURA-D	-0.430700978	1.434332883	0.416235667	0.187429852	-0.207625891	-0.071305558	-0.103072308	0.1957399	0.115721894	3.461843481	3.074413297	0.500556377	0.087084048	0.79423108	0.124987411	-0.584985083
ENSG00000169297-LINE3679-NR0B1-D	-0.456111028	1.073332259	0.240713319	-0.305346637	-0.171458267	-0.570943546	-0.534766115	1.111537199	1.267942875	5.367080545	4.760503781	1.698657187	1.045820721	3.121381098	0.623008911	-0.762122467
ENSG00000164299-LINE3669-SPZ1-D-N1	-0.476619258	2.136111857	0.658468831	-0.108770548	-0.378497088	-0.297615064	-0.332880954	0.725971668	0.579557112	6.285524024	5.683451805	1.079014219	0.791127375	1.962066348	0.676032428	-0.699604541
ENSG00000120094-LINE2292-HOXB1-D	-0.487173032	3.198978073	0.518753488	-0.350066797	-0.154364333	-0.496721475	-0.558840658	2.084029829	2.688968334	48.71812801	34.9233749	3.162695145	1.237376709	4.081262134	1.338372403	-0.758515285
ENSG00000006194-LINE594-ZNF263-D-N2	-0.506474228	0.531848014	0.216525961	-0.270954454	-0.092901956	-0.152855966	-0.053177	0.379620423	0.457500406	3.256621587	2.938271603	0.777968877	0.473185386	2.462698061	0.374176977	-0.718790659
ENSG00000162599-LINE3320-NFIA-D-N1	-0.664418683	296.5817671	14.33907224	1.848980355	-0.171214287	-0.911479298	-0.855273912	20.94403795	3.735460594	356.7634149	258.7312445	10.69158719	1.417988706	0.581699902	0.543495552	-0.901700155
ENSG00000147862-LINE3318-NFIB-D	-0.709756169	269.5457252	14.58253898	1.451040446	0.137703767	-0.92075373	-0.845051498	18.55871071	3.799554208	390.0197344	262.2736058	10.48095209	1.319576231	0.668680628	0.496159336	-0.903483574
ENSG00000187079-LINE3576-TEAD1-D-N3	-0.725677712	7.104611798	0.617801925	0.247305921	-0.68016987	-0.902494561	-0.844627532	4.37924056	6.922635528	1479.739636	153.1331344	3.937267978	5.679064393	5.212510814	1.302012534	-0.912099433
ENSG00000141905-LINE3315-NFIC-D	-0.746361395	7.724567426	5.226105012	0.883095918	-0.303865289	-0.881418727	-0.814972739	5.046446356	5.401717482	55.03993573	22.2875085	5.434891504	0.445219946	15.6072394	0.492144398	-0.904637204
ENSG00000008441-LINE3303-NFIX-D-N2	-0.751080506	551.9691154	31.56365945	4.477931964	-0.179704828	-0.942391127	-0.876352923	99.39072538	8.361020499	1902.771265	1098.331235	17.49190701	3.486495958	1.4723902	0.996896946	-0.921388459
ENSG00000197905-LINE3584-TEAD4-D-N1	-0.760923585	5.126715809	1.106553192	2.092961546	-0.712228022	-0.93383991	-0.869501378	6.301431603	5.42538384	2952.091701	117.4562601	6.149945294	8.142569285	8.063685134	1.860426622	-0.936862022
ENSG00000143842-LINE3408-SOX13-D	34.63561962	316.2729038	1207.631145	16.53817778	2.603982725	6.393547537	-0.28273195	663.2697991	0.248404032	1697.153334	902232.8036	29.16094464	148.855283	23.67838739	0.311019365	-0.473201083
ENSG00000125398-LINE3380-SOX9-D-N4	16.22131935	4495.039686	543.0243758	11.8492641	1.249019418	10.02627159	-0.078466256	500.6917247	0.423555628	5382.987511	238274.8201	27.66559631	21.00289736	108.1842475	0.106630718	-0.142054485
ENSG00000120068-LINE2288-HOXB8-D	8.902023802	241.9171897	44.92826916	-0.119386485	2.85889872	-0.423628392	-0.166746544	141.6004706	0.512522388	7083.961106	60865.37292	53.92844435	5.3239503	7.755448829	0.189139581	-0.323448612
ENSG00000108753-LINE2249-HNF1B-D-N3	8.640150149	1861.474001	61.5917103	0.132877043	2.562771689	-0.004026578	0.074231641	51.10959203	1.052763519	1998.905285	3010.220737	6.480092442	6.627202171	20.59222979	1.662849975	-0.201289074
ENSG00000120087-LINE2290-HOXB7-D	7.540776917	345.3089253	49.35345633	-0.198558803	2.590961233	-0.291222343	0.459688559	149.7886061	0.460648138	9798.922861	115718.7212	67.52639986	7.171970994	25.17081911	0.216067833	-0.244972936
ENSG00000189120-LINE1378-SP6-I	6.26987268	11.76031834	0.852573704	0.033981604	0.595135797	2.303169943	1.292847107	0.454107183	-0.540438701	10.63316947	13.80557019	0.684283019	-0.438268198	-0.416880688	-0.20995858	2.127865548
ENSG00000204335-LINE1520-SP5-I	6.26987268	11.76031834	0.852573704	0.033981604	0.595135797	2.303169943	1.292847107	0.454107183	-0.540438701	10.63316947	13.80557019	0.684283019	-0.438268198	-0.416880688	-0.20995858	2.127865548
ENSG00000179922-LINE1252-ZNF784-D	5.294392104	11.15024235	1.453320623	1.16389617	1.347412284	4.391547621	1.481197345	0.962975615	-0.442987333	14.88020664	17.58255319	0.403623916	-0.470687426	-0.549584718	-0.037284978	7.886377239
ENSG00000105866-LINE807-SP4-D-N1	3.066265228	10.61816397	0.972801196	0.314165617	0.342678319	0.860126268	0.209131013	0.559112727	-0.351849426	11.64051361	14.43242422	0.794869543	-0.350473098	-0.097177093	-0.163138917	1.13944805
ENSG00000120837-LINE3650-NFYB-D-N2	2.977145095	5.323063779	2.000496872	2.193201144	2.262968072	5.521120844	4.55620397	0.839403999	0.003798809	5.847816992	8.353047418	2.095232804	-0.228203206	0.148653824	0.041959417	2.362547204
ENSG00000167081-LINE2461-PBX3-D-N2	2.858368815	6.670674341	1.779447416	2.056537778	2.156564766	4.40298893	3.690624533	0.896849137	-0.134678971	7.741296915	10.90100017	2.117346806	-0.272408343	0.064862373	0.008375381	1.850649548
ENSG00000134317-LINE2139-GRHL1-D-N2	2.717712585	35.1942279	10.4505192	0.643257012	1.302435512	1.224509484	0.897732719	12.61453348	-0.276934701	71.001362	191.9469743	0.893119555	-0.092443849	-0.18528356	-0.13497492	1.245429706
ENSG00000001167-LINE1661-NFYA-D-N2	2.447351365	3.734172337	1.02636785	0.901716031	1.884681247	3.089313788	2.551951972	0.541063338	0.143097166	3.760564246	5.128778888	1.597448603	-0.081266919	0.143678804	0.045181381	1.520828555
ENSG00000134138-LINE2334-MEIS2-D-N2	2.366324295	3.956406104	0.554991443	1.654387175	0.664102439	0.664334538	0.458510717	0.412404768	0.031441833	3.081355684	3.970064769	0.696922112	0.202152509	-0.006283468	0.831975686	0.549104302
ENSG00000206454-LINE6122-AL7735441-I-N5	2.33008351	2.368940225	1.196843613	0.868811407	0.862659099	0.177655789	0.175754364	0.709269757	0.219106309	3.845532031	6.201577818	0.427464159	0.14246475	0.873851973	0.498429185	0.035996333
ENSG00000229094-LINE6138-CR3882292-I-N5	2.33008351	2.368940225	1.196843613	0.868811407	0.862659099	0.177655789	0.175754364	0.709269757	0.219106309	3.845532031	6.201577818	0.427464159	0.14246475	0.873851973	0.498429185	0.035996333
ENSG00000233911-LINE6155-AL6628334-I-N5	2.33008351	2.368940225	1.196843613	0.868811407	0.862659099	0.177655789	0.175754364	0.709269757	0.219106309	3.845532031	6.201577818	0.427464159	0.14246475	0.873851973	0.498429185	0.035996333
ENSG00000235068-LINE6169-CR7598154-I-N5	2.33008351	2.368940225	1.196843613	0.868811407	0.862659099	0.177655789	0.175754364	0.709269757	0.219106309	3.845532031	6.201577818	0.427464159	0.14246475	0.873851973	0.498429185	0.035996333
ENSG00000237582-LINE6183-BX0885802-I-N5	2.33008351	2.368940225	1.196843613	0.868811407	0.862659099	0.177655789	0.175754364	0.709269757	0.219106309	3.845532031	6.201577818	0.427464159	0.14246475	0.873851973	0.498429185	0.035996333
ENSG00000230336-LINE17148-CR8477943-I-N5	2.33008351	2.368940225	1.196843613	0.868811407	0.862659099	0.177655789	0.175754364	0.709269757	0.219106309	3.845532031	6.201577818	0.427464159	0.14246475	0.873851973	0.498429185	0.035996333
ENSG00000115816-LINE3645-CEBPZ-D	1.932697442	4.406222233	1.062676842	1.077277412	1.990086814	3.799103201	2.79238229	0.866958347	0.288593439	5.294115313	6.143205203	1.080011716	-0.17901251	0.665178313	0.097618969	1.580271186
ENSG00000134532-LINE3398-SOX5-D-N2	1.659533873	10.0179321	19.47146937	5.484779355	0.884302752	5.743712686	-0.241016796	10.2603615	-0.067832351	22.85662465	394.2335789	0.982019969	0.306011873	0.2155433	0.390942163	0.236572623
ENSG00000110693-LINE19574-SOX6-I-N7	1.659533873	10.0179321	19.47146937	5.484779355	0.884302752	5.743712686	-0.241016796	10.2603615	-0.067832351	22.85662465	394.2335789	0.982019969	0.306011873	0.2155433	0.390942163	0.236572623
ENSG00000167840-LINE1104-ZNF232-D	1.619114471	2.581515652	0.70704321	1.586662151	1.935736303	0.987182211	0.625616958	0.727070871	0.025203231	2.389761902	3.228736278	0.538283437	-0.013918309	0.369319759	0.036867305	0.357666775
ENSG00000066136-LINE3604-NFYC-D	1.51941258	5.383641857	1.330384525	1.097117246	1.387293394	2.737040042	2.166825807	0.748933785	0.104640765	6.440687343	7.629448796	1.275008912	-0.097889144	0.351063259	0.046100427	1.033346577
ENSG00000142700-LINE1734-DMRTA2-D	1.462109373	1.850258838	0.595199958	0.989466821	0.99184504	0.521309218	0.666668911	0.561701438	-0.009479316	3.698823998	4.666398556	0.139354953	0.014820922	0.650074789	0.328689607	0.901383736
ENSG00000204531-LINE2693-POU5F1-D-N2	1.430991615	1.921637447	1.693988621	0.976892993	0.621142143	0.464817418	0.304981693	0.984085842	0.435409259	3.812991776	7.03248151	0.504839884	0.169959051	0.481089408	0.560607789	-0.204999912
ENSG00000184895-LINE3448-SRY-D-N3	1.41832156	3.92785953	2.844488345	1.884467928	0.008654266	-0.335778063	-0.299625041	0.430600303	-0.134509114	1.433083508	9.237373764	1.057563558	2.185154554	-0.393319571	0.619535179	0.233848874
ENSG00000105717-LINE11890-PBX4-I-N5	1.324541192	1.025533768	0.564123049	1.248480196	1.482721368	0.847838173	0.364147819	0.385218909	0.381574892	2.626003418	3.504453002	0.747031005	0.230097857	0.398269463	0.476675473	0.921049959
ENSG00000176887-LINE3434-SOX11-I	1.292693258	3.480168793	14.21477191	4.379834166	0.341183519	-0.660024853	-0.668102533	3.263173825	0.099340389	15.43487069	105.7976275	1.211532724	1.234123091	0.325446319	0.455883387	-0.482499266
ENSG00000114439-LINE3367-BBX-I	1.190509204	1.901554116	0.834820169	1.19316532	1.077946933	0.703194846	0.72448267	0.924038134	-0.070041767	5.47933449	9.983973765	0.212652226	-0.156015112	0.558033207	0.225842471	0.295848703
ENSG00000119547-LINE1696-ONECUT2-D-N1	1.138014717	3.948595282	0.793949344	1.438389014	0.633198667	0.565976397	0.477206032	0.849098576	-0.230697797	5.585035305	8.370844861	0.331314949	-0.15622295	0.086793585	0.090396024	0.413930883
ENSG00000177426-LINE2507-TGIF1-D-N1	1.119951285	2.291869426	0.3912653	1.314112098	0.68987601	0.565247663	0.08569742	0.405999235	0.459016034	1.930813453	3.103327378	1.138716492	0.355543732	0.76559152	0.654604983	0.411311185
ENSG00000205922-LINE1713-ONECUT3-D	1.118053087	4.360843044	1.153643538	1.739486259	0.696787106	0.652409442	0.799522792	0.747229779	-0.205191514	5.771229668	8.293396839	0.323272224	-0.171788891	0.069241679	0.041149339	0.183906126
ENSG00000188816-LINE2549-HMX2-D	1.116031802	2.259795617	0.950048877	1.043860985	0.747409121	0.230377479	0.055449916	0.170225107	0.188823684	1.704841366	2.404113555	0.649885131	0.293284954	0.572193193	0.938576377	0.474403355
ENSG00000169926-LINE1120-KLF13-D	1.070068149	6.925686307	1.276238326	0.547238949	0.584886294	1.044855729	0.515161974	0.213004981	0.047665304	6.311231789	7.571356943	1.156159688	-0.069731047	0.088393157	0.109883828	0.782581455
ENSG00000155090-LINE1360-KLF10-I	1.070068149	6.925686307	1.276238326	0.547238949	0.584886294	1.044855729	0.515161974	0.213004981	0.047665304	6.311231789	7.571356943	1.156159688	-0.069731047	0.088393157	0.109883828	0.782581455
ENSG00000143995-LINE2386-MEIS1-D-N2	1.060974069	2.642039474	0.81132542	3.597348811	1.502238695	1.920801882	1.064239371	0.562641638	0.612669266	3.772222454	4.294417184	0.215530796	0.082024667	0.00856998	0.419900792	0.515169921
ENSG00000179361-LINE51-ARID3B-I	0.926309179	2.875116745	1.515729284	1.271967101	0.886184312	-0.230308469	-0.218776043	0.649635435	0.799924889	5.732448026	6.83597278	0.956425945	0.065288307	1.366224313	0.712506534	-0.010231226
ENSG00000169856-LINE1708-ONECUT1-D-N3	0.89112045	4.219861928	0.776273851	1.257060555	0.579781544	0.403545454	0.56774055	0.912707746	-0.127657926	6.30558434	9.690607883	0.417813076	-0.142031834	0.144985983	0.063875625	0.317081269
ENSG00000142025-LINE4258-DMRTC2-I-N2	0.87488199	2.834628859	1.315538973	1.590353361	1.086573902	0.900276373	1.437856781	1.02743871	0.041313647	4.254749556	5.446192479	0.142646365	-0.242111078	0.035815699	0.010843598	2.191733853
ENSG00000170549-LINE2478-IRX1-I	0.830644878	1.462983003	0.687118577	0.505109607	0.51342584	1.168184694	1.193361362	0.299126251	0.239880735	0.952008342	1.526306302	0.329328491	0.061493076	0.217492632	0.676583485	0.808728311
ENSG00000177508-LINE2511-IRX3-I	0.830644878	1.462983003	0.687118577	0.505109607	0.51342584	1.168184694	1.193361362	0.299126251	0.239880735	0.952008342	1.526306302	0.329328491	0.061493076	0.217492632	0.676583485	0.808728311
ENSG00000131668-LINE2329-BARX1-D-N1	0.823201139	2.002370757	0.969208751	0.741096599	0.931155418	0.21175754	0.378215959	0.235120974	0.123699885	2.512774012	3.649082183	0.899467847	0.10500033	0.689029019	0.373020773	0.270704032
ENSG00000156127-LINE435-BATF-D-N1	0.822959266	0.054413611	-0.15524681	-0.453481044	1.995186547	12.1648579	3.70790126	0.114860324	-0.0989318	6.359603263	44.54077857	-0.322609849	-0.159743519	-0.020451384	0.51581221	-0.037340791
ENSG00000129911-LINE910-KLF16-D	0.818674631	5.678074145	0.645105731	0.038427722	0.001398912	0.033761499	-0.211938862	0.247444492	-0.241331728	8.496753308	9.904167061	0.521656104	-0.172603526	0.312261135	0.049452992	-0.244593873
ENSG00000065978-LINE1683-YBX1-D	0.813154344	2.369926881	0.671362999	0.917363109	0.501682767	1.297474365	1.490587246	0.681755063	0.345798781	3.114125848	3.429648155	0.738774091	0.035819565	0.478673262	0.188756177	-0.126288883
ENSG00000067082-LINE628-KLF6-D	0.780353786	0.368441709	0.283172719	0.501786539	0.241219041	0.06584049	0.042108134	0.200724927	0.079077936	1.21155853	1.352646394	0.572812845	-0.040519145	0.239912058	0.072540533	-0.229048959
ENSG00000165588-LINE2449-OTX2-D-N2	0.775503334	0.515140126	0.577004114	0.638801657	0.500191243	0.344292686	0.287557253	0.486008416	0.426760528	2.228842886	2.272224412	1.011912909	0.327140287	1.8175994	0.439772165	0.015539863
ENSG00000177732-LINE3435-SOX12-I	0.774153073	3.716457172	7.772222624	3.234766007	-0.0529474	-0.38996152	-0.425237876	2.179578662	-0.155576389	6.188186175	67.25228899	0.816597916	1.057283464	-0.240580045	0.272047262	0.053855294
ENSG00000164651-LINE1050-SP8-D	0.772789357	8.514859304	0.543989054	-0.172747785	-0.126422696	0.233909993	-0.046594906	0.33001946	-0.33379517	9.371937368	10.97438905	0.698183171	-0.174908833	0.079381403	-0.012468769	-0.076796976
ENSG00000170374-LINE1129-SP7-I	0.772789357	8.514859304	0.543989054	-0.172747785	-0.126422696	0.233909993	-0.046594906	0.33001946	-0.33379517	9.371937368	10.97438905	0.698183171	-0.174908833	0.079381403	-0.012468769	-0.076796976
ENSG00000217236-LINE1567-SP9-I	0.772789357	8.514859304	0.543989054	-0.172747785	-0.126422696	0.233909993	-0.046594906	0.33001946	-0.33379517	9.371937368	10.97438905	0.698183171	-0.174908833	0.079381403	-0.012468769	-0.076796976
ENSG00000185669-LINE1323-SNAI3-I	0.747024046	2.11633112	0.258665561	1.900906819	1.053521561	0.175438335	0.175999418	0.460877708	0.701500815	3.399148941	4.830296621	0.78723313	0.200948169	0.734629712	0.937063196	0.665169078
ENSG00000137090-LINE1730-DMRT1-D-N1	0.702226804	2.015091894	0.663629302	0.814001478	0.695094987	0.411818712	0.525173625	0.522150737	0.15515648	3.354229245	4.061174475	0.362111195	0.130354177	0.811187319	0.67048418	0.386782375
ENSG00000113430-LINE2265-IRX4-I	0.701550361	1.717742805	0.762017589	0.553189436	0.586774357	0.281084194	0.080356219	0.310418051	0.323666431	1.782079449	2.853349703	0.345138585	0.307497222	0.925845271	0.422658785	0.293273241
ENSG00000159387-LINE2406-IRX6-I	0.701550361	1.717742805	0.762017589	0.553189436	0.586774357	0.281084194	0.080356219	0.310418051	0.323666431	1.782079449	2.853349703	0.345138585	0.307497222	0.925845271	0.422658785	0.293273241
ENSG00000159556-LINE2407-ISL2-D	0.698539188	3.186777202	0.855553462	0.382139294	0.555196138	0.093890439	0.010447846	0.355504607	0.201209401	3.572241511	3.577705809	1.170234742	0.467109586	0.36112098	0.631315773	-0.035677356
ENSG00000064218-LINE1728-DMRT3-D	0.66170053	1.319444128	0.293888564	1.104496458	0.930484591	1.103429386	1.12225704	0.286972896	0.142641072	1.58300524	2.61838245	0.127971222	0.071247564	0.680745113	0.277295897	1.199109122
ENSG00000185630-LINE2538-PBX1-D-N4	0.649193562	12.38445622	4.283207796	-0.017921585	1.340717257	-0.212346133	-0.018579949	4.958212711	0.484757769	153.4888142	172.5508719	1.558680268	0.15201772	3.525297577	0.050984421	-0.156912272
ENSG00000122592-LINE2299-HOXA7-D	0.647962373	1.98036003	0.862900025	0.714859204	1.076583604	0.544239984	0.479278042	0.684701263	0.343969002	3.190314266	4.896802193	0.418601573	0.123984269	0.770505725	0.147453494	0.606859455
ENSG00000172845-LINE1170-SP3-D-N1	0.647029239	6.612318901	0.56514689	-0.11083852	-0.195712205	0.387266329	-0.071736395	0.121914169	-0.405785045	7.256390709	8.642864201	0.280836872	-0.239553035	0.785996916	-0.028565557	-0.081460911
ENSG00000115297-LINE2269-TLX2-D-N1	0.646945208	2.946209324	0.8555902	0.311412716	0.990222545	-0.027176716	-0.163903814	0.529862001	0.736948611	5.456231361	5.776611293	0.996499423	0.359529238	1.101704424	0.276086384	-0.210617965
ENSG00000204304-LINE2556-PBX2-D	0.64568451	8.460962981	1.731694482	0.379163809	1.255996503	0.154056219	-0.13754524	3.626045109	0.258918713	37.4587065	60.08519034	0.823209033	-0.128054433	0.631722536	0.01733875	0.151448375
ENSG00000206315-LINE2562-AL8454643-I	0.64568451	8.460962981	1.731694482	0.379163809	1.255996503	0.154056219	-0.13754524	3.626045109	0.258918713	37.4587065	60.08519034	0.823209033	-0.128054433	0.631722536	0.01733875	0.151448375
ENSG00000224952-LINE2571-BX2846861-I	0.64568451	8.460962981	1.731694482	0.379163809	1.255996503	0.154056219	-0.13754524	3.626045109	0.258918713	37.4587065	60.08519034	0.823209033	-0.128054433	0.631722536	0.01733875	0.151448375
ENSG00000225987-LINE2573-CR8124782-I	0.64568451	8.460962981	1.731694482	0.379163809	1.255996503	0.154056219	-0.13754524	3.626045109	0.258918713	37.4587065	60.08519034	0.823209033	-0.128054433	0.631722536	0.01733875	0.151448375
ENSG00000232005-LINE2588-BX9272396-I	0.64568451	8.460962981	1.731694482	0.379163809	1.255996503	0.154056219	-0.13754524	3.626045109	0.258918713	37.4587065	60.08519034	0.823209033	-0.128054433	0.631722536	0.01733875	0.151448375
ENSG00000236353-LINE2599-CR9338788-I	0.64568451	8.460962981	1.731694482	0.379163809	1.255996503	0.154056219	-0.13754524	3.626045109	0.258918713	37.4587065	60.08519034	0.823209033	-0.128054433	0.631722536	0.01733875	0.151448375
ENSG00000237344-LINE2600-AL6628305-I	0.64568451	8.460962981	1.731694482	0.379163809	1.255996503	0.154056219	-0.13754524	3.626045109	0.258918713	37.4587065	60.08519034	0.823209033	-0.128054433	0.631722536	0.01733875	0.151448375
ENSG00000175592-LINE505-FOSL1-D-N3	0.634855024	1218.586776	6.254138969	1.27924946	31.31193613	117.3146529	1187.698357	66.61437444	250.6933825	517178.4384	1185163430	174.2045217	3751.589253	927.8844924	4.3206535	7.553238086
ENSG00000160967-LINE1705-CUX1-D-N2	0.632912795	3.353824685	0.790516795	0.761236862	1.544081565	0.059346363	0.023403102	1.451916228	-0.096965751	9.069674261	15.02677032	0.698134972	-0.028129848	0.341759831	0.586706507	0.793376542
ENSG00000009709-LINE2611-PAX7-D-N2	0.62601139	3.241602496	1.25224802	0.428007534	0.452704658	-0.043291169	0.085301048	0.846729179	0.381169506	10.56104222	14.87293835	1.038206151	0.057902468	0.344957718	0.420156456	0.291530499
ENSG00000171223-LINE487-JUNB-D-N3	0.61280505	1166.643257	13.19026164	1.943154139	15.6580682	123.4646764	1466.381473	37.86344693	114.1837452	1001046.451	7242583853	116.2407597	3062.145461	1466.224769	4.360828706	7.003272143
ENSG00000143032-LINE2380-BARHL2-D-N2	0.5817266	1.888343795	0.434822037	1.072597201	1.651288444	0.711605902	0.63738015	0.877980799	0.351686221	2.557768634	3.401596986	0.363037308	0.040176564	0.970776913	0.068953931	0.499430424
ENSG00000197587-LINE2552-DMBX1-D	0.553265194	0.634656175	0.502763513	0.793813732	0.490973063	0.146565471	0.146573261	0.609474257	0.790829488	1.654076907	2.169157862	1.21293417	0.448347326	2.091500814	0.544662787	-0.152830519
ENSG00000234254-LINE2595-ENSG00000234254-I	0.542923668	1.776411222	0.410659305	2.128346952	0.742666689	0.847551891	0.329412859	0.623202858	0.967727346	3.079390809	3.791608713	0.486593703	0.184825474	0.881073162	0.606624696	0.36423304
ENSG00000215612-LINE2567-HMX1-D	0.519641997	2.664788428	0.74134487	1.517582344	0.734266795	-0.291117463	-0.303271842	0.439236549	0.115692855	3.952393995	5.060197516	0.823945147	0.37658235	0.557624121	0.632634492	0.196471319
ENSG00000107187-LINE2239-LHX3-D	0.496798129	3.783912457	1.059535113	-0.251833429	0.66253153	-0.36679509	-0.279687309	0.793753593	0.624019778	10.75564874	12.85266259	1.495653617	0.428314553	1.030931888	0.434453725	-0.293215353
ENSG00000105419-LINE2201-MEIS3-D-N1	0.486397358	2.653300629	0.576454749	1.396052157	0.975389064	0.900628755	0.445740039	0.383518753	0.380263554	2.823573138	3.651160162	0.86242157	0.113959783	0.2336227	0.610698846	0.731872822
ENSG00000164900-LINE2434-GBX1-D	0.483927738	1.964790153	0.744179038	0.131918489	0.635720831	-0.430918795	-0.381053013	0.104623816	0.715395717	1.731445155	2.052645623	1.658583481	0.90971003	0.675233395	0.775972761	0.056499404
ENSG00000120093-LINE2291-HOXB3-D	0.464464948	2.104780923	0.795348222	-0.061069997	0.572203135	-0.4162363	-0.372772669	0.278481778	1.090758987	2.861976888	2.888120027	1.525040593	1.170217077	0.800664762	0.715209382	-0.4137097
ENSG00000108511-LINE2245-HOXB6-D	0.462437678	15.18085502	3.704341564	-0.173802086	1.368495596	-0.341606638	-0.263811179	6.38602835	0.465614794	156.7936158	263.9878892	2.169835345	0.105224769	1.319255945	0.589666418	-0.174072253
ENSG00000185591-LINE1321-SP1-D-N5	0.455240667	1.5104087	0.248724548	-0.045415653	-0.017097977	0.326601445	0.12177035	0.11164586	-0.277035302	2.934839524	3.530016567	0.231192692	-0.234609694	0.186923131	-0.14738341	-0.126853009
ENSG00000128652-LINE2317-HOXD3-I	0.450251499	1.765656714	1.055623641	-0.088246016	0.556548618	-0.318389055	-0.253429631	0.443046363	0.708851032	3.333409379	3.392668959	1.476173837	1.152623016	0.601119905	0.597404526	-0.235793496
ENSG00000124766-LINE3370-SOX4-D-N1	0.44777862	36.34272291	19.74391529	1.481348337	0.303183039	0.712926635	-0.156784587	69.64744187	3.733650691	51.28645592	1304.390414	1.639154818	3.563989724	2.247671773	0.343490565	-0.428416971
ENSG00000152804-LINE2397-HHEX-I	0.440940733	2.747854251	1.85946689	1.370440244	1.184442332	0.591609648	0.588186342	0.706492037	0.35664973	4.013920935	6.797647716	0.556662024	-0.087861122	0.648235718	0.321434164	0.170064342
ENSG00000182968-LINE3445-SOX1-I	0.421817349	2.014370949	0.590234208	1.119493383	0.51031307	0.566424296	0.32438172	1.176808769	0.32328679	9.498512626	16.88648285	0.440764889	-0.157597845	0.64731388	0.163605327	-0.122577931
ENSG00000188620-LINE2548-HMX3-D	0.420149801	2.313060228	0.943893527	1.113068941	0.664682343	-0.147182288	-0.16058913	0.229883931	0.192083053	2.967952405	3.514398453	0.7875122	0.504847087	0.377137217	0.365725109	0.175454757
ENSG00000185668-LINE2682-POU3F1-D-N1	0.406147948	1.045031694	1.514354068	1.908827653	0.737077151	0.456698365	0.525395222	0.814911699	0.245905004	3.255260342	3.446991142	0.772037404	0.139576553	0.871940338	0.690982749	-0.214228145
ENSG00000075426-LINE328-FOSL2-D-N3	0.397219326	584.2195552	8.391652925	2.019693637	14.55129523	80.26100357	1030.695121	47.5043687	242.0530964	1255003.966	28575024775	95.13661379	3125.313015	1370.320015	2.550731882	8.712770397
ENSG00000173253-LINE1736-DMRT2-D	0.384381192	2.94543082	0.907981714	0.555000696	1.077535037	0.672582264	0.571351479	1.555755777	0.341080074	12.53654301	14.52002804	0.727448111	-0.130519564	0.610326964	-0.089417793	0.194387619
ENSG00000005513-LINE3332-SOX8-D-N2	0.375261068	1.323464077	0.61779256	0.465452775	0.818084663	0.206096108	0.213577744	1.200274355	0.984897943	3.010263258	3.044975484	0.387574332	0.263185478	1.54365083	0.483427031	-0.34249392
ENSG00000105856-LINE3361-HBP1-D	0.374763784	2.281308018	0.625571596	0.290566862	0.941820373	1.065773703	1.004069306	1.155703809	0.399063743	7.384997299	13.41436649	0.212259891	-0.03519193	0.739780723	0.693225033	-0.213494857
ENSG00000134595-LINE3399-SOX3-I	0.371212921	1.782778692	8.13358993	4.885407697	0.177770663	-0.618002638	-0.602972812	1.12888481	0.189693271	7.183333331	27.98130812	0.901316285	1.656902821	0.209502336	0.589985548	-0.515818754
ENSG00000172379-LINE273-ARNT2-D	0.363554391	1.734613466	0.014679024	-0.303876993	-0.062004331	0.809105147	0.720253013	0.221431645	-0.269258423	3.511642862	3.756566584	0.229105191	0.125451729	-0.279600701	0.352635631	0.024517405
ENSG00000102554-LINE710-KLF5-D	0.363495427	3.260082338	0.402225378	-0.030694499	-0.124386043	0.492375599	0.045828444	0.064134456	-0.298511989	4.018371501	4.336437545	0.00502405	-0.14815868	2.760746105	0.014946837	-0.330055427
ENSG00000171056-LINE3431-SOX7-D-N1	0.354353396	2.401817642	2.543053886	1.694544736	0.528508768	-0.029707523	-0.003890984	0.9294034	0.399852984	4.6161527	9.090482161	0.341103774	0.236339588	0.425874296	0.556607508	0.283159765
ENSG00000106031-LINE2216-HOXA13-D-N3	0.347288062	1.40161506	0.776956404	0.635018183	0.276023497	-0.167286428	-0.077141852	0.376515199	0.623219666	2.039620429	3.076003394	0.464230074	0.187139087	1.64225369	0.519337853	-0.222336781
ENSG00000120149-LINE2295-MSX2-D-N2	0.345146235	0.8968578	0.452901073	0.724746711	0.791539635	-0.240507709	-0.201674936	0.45060443	0.810509295	1.329576851	1.598512585	1.171203022	0.808560659	1.083203541	0.641774985	0.009153172
ENSG00000188909-LINE2550-BSX-D	0.345146235	0.8968578	0.452901073	0.724746711	0.791539635	-0.240507709	-0.201674936	0.45060443	0.810509295	1.329576851	1.598512585	1.171203022	0.808560659	1.083203541	0.641774985	0.009153172
ENSG00000197757-LINE2553-HOXC6-D	0.341324764	7.136907232	1.1248438	0.381937854	0.246609506	-0.206891702	-0.066588537	2.544801678	0.073089644	28.41207513	45.45847501	0.908274811	-0.26065331	0.217740753	0.320575599	-0.309422895
ENSG00000106004-LINE2211-HOXA5-D-N1	0.341008893	1.353899988	0.523574991	0.560896707	1.156686709	1.385286285	1.125146868	0.240769596	0.41648647	4.276312467	4.618872541	0.366398446	-0.016586425	1.304739843	0.393151388	0.062782808
ENSG00000126603-LINE899-GLIS2-D	0.339148767	2.159770869	0.403914723	0.779733364	0.086184586	0.057906952	-0.059143037	0.111504219	0.589339499	1.179075332	2.265592959	0.859441464	0.361765265	-0.116107226	0.444283341	-0.043116886
ENSG00000114853-LINE833-ZBTB47-I	0.333693475	1.858338811	0.916514291	0.805012854	0.17166643	-0.2488642	-0.251003546	1.367893854	0.51614613	2.08956381	3.413901834	1.065653705	0.25287542	1.018113793	0.077292064	-0.345884531
ENSG00000198740-LINE1514-ZNF652-I	0.333693475	1.858338811	0.916514291	0.805012854	0.17166643	-0.2488642	-0.251003546	1.367893854	0.51614613	2.08956381	3.413901834	1.065653705	0.25287542	1.018113793	0.077292064	-0.345884531
ENSG00000130675-LINE2327-MNX1-D	0.311577159	1.51906948	1.183219163	0.269409839	0.549174491	-0.255616196	-0.304035868	0.27011196	1.321820368	2.333635012	2.650838564	1.156232737	1.067144999	1.047546923	1.00840448	-0.250579589
ENSG00000177606-LINE517-JUN-D-N5	0.308166546	1327.222926	50.89995666	1.618659171	14.15417553	57.84568371	515.1845363	32.04733939	45.59795844	102383.6826	330308972.4	68.25856029	13504.77892	230.8281098	2.132178984	5.16846623
ENSG00000215754-LINE2568-ENSG00000215754-I	0.292128793	1.54207602	0.539562616	0.387078234	1.771985073	0.090204358	0.220838141	0.269055151	0.238520914	5.396696822	5.842578989	0.408972303	0.090654302	1.553489096	0.73961613	-0.098060002
ENSG00000217642-LINE2569-ENSG00000217642-I	0.292128793	1.54207602	0.539562616	0.387078234	1.771985073	0.090204358	0.220838141	0.269055151	0.238520914	5.396696822	5.842578989	0.408972303	0.090654302	1.553489096	0.73961613	-0.098060002
ENSG00000224558-LINE2570-ENSG00000224558-I	0.292128793	1.54207602	0.539562616	0.387078234	1.771985073	0.090204358	0.220838141	0.269055151	0.238520914	5.396696822	5.842578989	0.408972303	0.090654302	1.553489096	0.73961613	-0.098060002
ENSG00000225958-LINE2572-ENSG00000225958-I	0.292128793	1.54207602	0.539562616	0.387078234	1.771985073	0.090204358	0.220838141	0.269055151	0.238520914	5.396696822	5.842578989	0.408972303	0.090654302	1.553489096	0.73961613	-0.098060002
ENSG00000226866-LINE2574-ENSG00000226866-I	0.292128793	1.54207602	0.539562616	0.387078234	1.771985073	0.090204358	0.220838141	0.269055151	0.238520914	5.396696822	5.842578989	0.408972303	0.090654302	1.553489096	0.73961613	-0.098060002
ENSG00000227476-LINE2576-DUX4L5-I	0.292128793	1.54207602	0.539562616	0.387078234	1.771985073	0.090204358	0.220838141	0.269055151	0.238520914	5.396696822	5.842578989	0.408972303	0.090654302	1.553489096	0.73961613	-0.098060002
ENSG00000227522-LINE2577-ENSG00000227522-I	0.292128793	1.54207602	0.539562616	0.387078234	1.771985073	0.090204358	0.220838141	0.269055151	0.238520914	5.396696822	5.842578989	0.408972303	0.090654302	1.553489096	0.73961613	-0.098060002
ENSG00000227904-LINE2578-DUX4L2-I	0.292128793	1.54207602	0.539562616	0.387078234	1.771985073	0.090204358	0.220838141	0.269055151	0.238520914	5.396696822	5.842578989	0.408972303	0.090654302	1.553489096	0.73961613	-0.098060002
ENSG00000228114-LINE2579-DUX4L3-I	0.292128793	1.54207602	0.539562616	0.387078234	1.771985073	0.090204358	0.220838141	0.269055151	0.238520914	5.396696822	5.842578989	0.408972303	0.090654302	1.553489096	0.73961613	-0.098060002
ENSG00000228188-LINE2580-DUX4L6-I	0.292128793	1.54207602	0.539562616	0.387078234	1.771985073	0.090204358	0.220838141	0.269055151	0.238520914	5.396696822	5.842578989	0.408972303	0.090654302	1.553489096	0.73961613	-0.098060002
ENSG00000228710-LINE2581-ENSG00000228710-I	0.292128793	1.54207602	0.539562616	0.387078234	1.771985073	0.090204358	0.220838141	0.269055151	0.238520914	5.396696822	5.842578989	0.408972303	0.090654302	1.553489096	0.73961613	-0.098060002
ENSG00000229617-LINE2583-CT4768282-I	0.292128793	1.54207602	0.539562616	0.387078234	1.771985073	0.090204358	0.220838141	0.269055151	0.238520914	5.396696822	5.842578989	0.408972303	0.090654302	1.553489096	0.73961613	-0.098060002
ENSG00000230380-LINE2584-ENSG00000230380-I	0.292128793	1.54207602	0.539562616	0.387078234	1.771985073	0.090204358	0.220838141	0.269055151	0.238520914	5.396696822	5.842578989	0.408972303	0.090654302	1.553489096	0.73961613	-0.098060002
ENSG00000230776-LINE2586-ENSG00000230776-I	0.292128793	1.54207602	0.539562616	0.387078234	1.771985073	0.090204358	0.220838141	0.269055151	0.238520914	5.396696822	5.842578989	0.408972303	0.090654302	1.553489096	0.73961613	-0.098060002
ENSG00000231089-LINE2587-AL5921702-I	0.292128793	1.54207602	0.539562616	0.387078234	1.771985073	0.090204358	0.220838141	0.269055151	0.238520914	5.396696822	5.842578989	0.408972303	0.090654302	1.553489096	0.73961613	-0.098060002
ENSG00000232923-LINE2590-ENSG00000232923-I	0.292128793	1.54207602	0.539562616	0.387078234	1.771985073	0.090204358	0.220838141	0.269055151	0.238520914	5.396696822	5.842578989	0.408972303	0.090654302	1.553489096	0.73961613	-0.098060002
ENSG00000233294-LINE2591-ENSG00000233294-I	0.292128793	1.54207602	0.539562616	0.387078234	1.771985073	0.090204358	0.220838141	0.269055151	0.238520914	5.396696822	5.842578989	0.408972303	0.090654302	1.553489096	0.73961613	-0.098060002
ENSG00000233361-LINE2592-ENSG00000233361-I	0.292128793	1.54207602	0.539562616	0.387078234	1.771985073	0.090204358	0.220838141	0.269055151	0.238520914	5.396696822	5.842578989	0.408972303	0.090654302	1.553489096	0.73961613	-0.098060002
ENSG00000233698-LINE2593-ENSG00000233698-I	0.292128793	1.54207602	0.539562616	0.387078234	1.771985073	0.090204358	0.220838141	0.269055151	0.238520914	5.396696822	5.842578989	0.408972303	0.090654302	1.553489096	0.73961613	-0.098060002
ENSG00000233794-LINE2594-ENSG00000233794-I	0.292128793	1.54207602	0.539562616	0.387078234	1.771985073	0.090204358	0.220838141	0.269055151	0.238520914	5.396696822	5.842578989	0.408972303	0.090654302	1.553489096	0.73961613	-0.098060002
ENSG00000234550-LINE2596-ENSG00000234550-I	0.292128793	1.54207602	0.539562616	0.387078234	1.771985073	0.090204358	0.220838141	0.269055151	0.238520914	5.396696822	5.842578989	0.408972303	0.090654302	1.553489096	0.73961613	-0.098060002
ENSG00000236207-LINE2598-ENSG00000236207-I	0.292128793	1.54207602	0.539562616	0.387078234	1.771985073	0.090204358	0.220838141	0.269055151	0.238520914	5.396696822	5.842578989	0.408972303	0.090654302	1.553489096	0.73961613	-0.098060002
ENSG00000237516-LINE2601-ENSG00000237516-I	0.292128793	1.54207602	0.539562616	0.387078234	1.771985073	0.090204358	0.220838141	0.269055151	0.238520914	5.396696822	5.842578989	0.408972303	0.090654302	1.553489096	0.73961613	-0.098060002
ENSG00000250589-LINE2602-ENSG00000250589-I	0.292128793	1.54207602	0.539562616	0.387078234	1.771985073	0.090204358	0.220838141	0.269055151	0.238520914	5.396696822	5.842578989	0.408972303	0.090654302	1.553489096	0.73961613	-0.098060002
ENSG00000260596-LINE2603-DUX4-D	0.292128793	1.54207602	0.539562616	0.387078234	1.771985073	0.090204358	0.220838141	0.269055151	0.238520914	5.396696822	5.842578989	0.408972303	0.090654302	1.553489096	0.73961613	-0.098060002
DUX1-HUMAN-LINE11277-DUX1-I	0.292128793	1.54207602	0.539562616	0.387078234	1.771985073	0.090204358	0.220838141	0.269055151	0.238520914	5.396696822	5.842578989	0.408972303	0.090654302	1.553489096	0.73961613	-0.098060002
DUX3-HUMAN-LINE11282-DUX3-I	0.292128793	1.54207602	0.539562616	0.387078234	1.771985073	0.090204358	0.220838141	0.269055151	0.238520914	5.396696822	5.842578989	0.408972303	0.090654302	1.553489096	0.73961613	-0.098060002
ENSG00000173473-LINE2867-SMARCC1-D-N2	0.289389747	1159.086746	3.086249165	1.92502569	22.55551621	117.0313279	861.9192371	63.20060618	218.6546645	497476.203	228867283.2	203.7765132	567.7661596	2266.678033	3.516301344	4.384976025
ENSG00000180806-LINE2521-HOXC9-I	0.27074935	2.667017213	1.202574842	0.034210747	0.445432812	-0.205613851	-0.179589409	0.688791055	0.439537016	6.688296703	7.502725488	1.30670391	0.460088292	0.749456034	0.714716084	-0.34151489
ENSG00000160961-LINE1026-ZNF333-D	0.262716025	1.006811255	0.74721915	0.256942853	1.075319845	0.175731581	0.312153041	0.318413542	0.37408906	1.88570383	2.56903929	0.998871878	0.160514143	0.58410313	0.373764723	0.434940254
ENSG00000227059-LINE2575-AC2261502-D	0.259090257	1.519462204	0.369557077	0.298286736	0.760736341	0.353593513	0.372002373	0.573691387	0.479122025	2.60046361	3.154191382	0.647265393	0.604351104	1.251041816	0.407763936	0.46544607
ENSG00000129194-LINE3392-SOX15-D-N1	0.248525943	3.986735687	3.52445612	3.176774007	0.505291714	-0.226188644	-0.284457602	1.228363669	0.648975816	6.898571709	15.29127019	0.619449573	0.262868482	0.153318065	0.718333002	-0.204661232
ENSG00000039600-LINE3341-SOX30-I	0.246293348	4.376689939	14.20228939	2.99335722	0.276063122	-0.54189032	-0.596082315	6.680168805	0.086707275	18.68060429	269.0685919	1.215465632	1.094802328	0.876878154	0.482820673	-0.46207003
ENSG00000184937-LINE1305-WT1-D	0.24495595	1.332790879	0.154246384	-0.061729835	0.210089504	0.036001353	-0.033177649	0.17009419	-0.208419949	3.976145655	5.003157515	0.470892522	-0.091796059	0.265849702	0.009493522	-0.25333267
ENSG00000170370-LINE2476-EMX2-D-N1	0.24063921	1.668122389	0.738395945	-0.178595048	0.267624026	-0.554164588	-0.56030228	0.310403628	1.072527426	2.284016273	2.407261053	1.774411055	1.220666432	1.055205263	0.839158514	-0.357273417
ENSG00000116035-LINE2277-VAX2-D	0.237299052	1.315769252	0.838542114	-0.223241724	0.451812533	-0.408897518	-0.407926615	0.251420121	0.85473492	3.166006781	3.643139219	1.499218033	1.175430412	0.543610961	0.476299388	-0.270389986
ENSG00000148704-LINE2391-VAX1-D	0.237299052	1.315769252	0.838542114	-0.223241724	0.451812533	-0.408897518	-0.407926615	0.251420121	0.85473492	3.166006781	3.643139219	1.499218033	1.175430412	0.543610961	0.476299388	-0.270389986
ENSG00000037965-LINE2170-HOXC8-D	0.221876606	7.32079553	2.277746578	0.582997418	1.265465089	-0.395492239	-0.310970247	2.932833561	0.645344034	51.55457118	92.02640015	1.321663634	0.30698578	1.602948966	0.796375686	-0.554915855
ENSG00000165804-LINE1060-ZNF219-D	0.220849901	2.130828309	-0.006911098	-0.28364496	-0.082422756	0.368921596	0.328407224	-0.095352402	-0.269904413	1.567474049	2.326480973	0.489226167	-0.045896893	-0.029409587	0.001005266	-0.143450293
ENSG00000106038-LINE2221-EVX1-D	0.206702136	2.179222978	0.910151127	0.251066991	0.562559816	-0.395957748	-0.410356959	0.264715552	0.50212831	2.710662226	2.841991674	1.287744881	0.906051437	0.429204114	0.913838824	-0.172730835
ENSG00000156273-LINE437-BACH1-D-N1	0.191915594	101.1910511	4.148087962	-0.1159036	4.331318687	23.85112901	57.37949917	10.4971767	327.5443683	69423.87719	192441257.5	61.51472657	137.4815601	15.53760545	1.234089785	-0.298019432
ENSG00000175325-LINE2492-PROP1-D-N2	0.189424218	1.236593227	1.287722435	0.987038179	0.891163618	0.097558044	0.218310938	0.284240482	0.638412368	2.60423816	2.709266072	1.082352379	0.431532273	1.334937496	0.659571289	-0.176994216
ENSG00000174279-LINE2489-EVX2-D	0.185574377	1.539501941	0.504877729	-0.273519983	0.22361251	-0.373486853	-0.386274844	0.244482061	0.566838562	2.42954563	2.627158486	1.886428913	1.086766412	0.409966617	0.512345306	-0.17347438
ENSG00000167182-LINE1077-SP2-D-N1	0.184589983	1.444319478	0.268208056	-0.084712849	-0.018723481	0.08321285	0.036827121	0.210037896	-0.235240161	3.107048525	4.411980178	0.349932009	-0.23103187	0.217353749	-0.15043063	-0.254872583
ENSG00000089116-LINE2188-LHX5-I	0.183154582	1.747928235	0.792379782	0.024934229	0.578635846	-0.449210715	-0.464418861	0.305571695	1.207299276	2.800678069	3.5462744	1.310190336	0.873176535	1.791449028	1.186463524	-0.308851662
ENSG00000132130-LINE2332-LHX1-I	0.183154582	1.747928235	0.792379782	0.024934229	0.578635846	-0.449210715	-0.464418861	0.305571695	1.207299276	2.800678069	3.5462744	1.310190336	0.873176535	1.791449028	1.186463524	-0.308851662
ENSG00000082641-LINE332-NFE2L1-D-N2	0.173441627	0.636982644	0.286457169	0.23524054	1.26080241	0.333320456	0.11921733	0.416620143	0.580643478	1.566396885	3.053453197	0.063388832	0.056156799	1.347700582	0.570770502	0.002971968
ENSG00000050344-LINE1236-NFE2L3-I-N2	0.173441627	0.636982644	0.286457169	0.23524054	1.26080241	0.333320456	0.11921733	0.416620143	0.580643478	1.566396885	3.053453197	0.063388832	0.056156799	1.347700582	0.570770502	0.002971968
ENSG00000184486-LINE2675-POU3F2-D-N1	0.171312718	0.617024137	0.553699329	2.186433531	0.512164949	-0.108759068	-0.037965142	0.732721973	0.667223942	1.792024678	2.581347904	0.622872029	0.497100196	2.425109373	0.395597471	-0.438502233
ENSG00000184271-LINE2532-POU6F1-D-N2	0.164993618	4.173552372	0.783005957	0.865825853	0.354146459	-0.32755889	-0.29679106	1.152280811	0.623801841	13.72131204	15.24580048	1.604508978	0.095523014	1.121705531	0.568226565	-0.170255015
ENSG00000170345-LINE476-FOS-D-N4	0.157597781	514.8852129	26.62447092	1.01899731	7.549952145	44.71144148	418.4186884	26.27373949	43.56354132	142574.7533	397457362.9	27.37475779	1682.471906	133.7601928	1.829725418	5.594453922
ENSG00000163666-LINE2422-HESX1-D-N1	0.151328005	1.274503252	0.400451556	-0.041367612	0.496017499	-0.401641814	-0.415459887	0.223153514	1.007472261	1.714789626	2.091661737	1.636112667	1.030783243	1.643828575	0.704151798	-0.077416704
ENSG00000166478-LINE1065-ZNF143-D-N2	0.133226969	0.833741455	0.469552091	0.936569889	0.281910601	0.99028856	0.862637234	1.21113802	0.515084743	1.375936263	1.655638463	0.046340599	0.110413245	1.045538892	0.3708869	0.556759442
ENSG00000178951-LINE1236-ZBTB7A-D-N1	0.130192988	0.352460751	0.227480387	0.340775847	-0.097010731	0.054258769	0.015217004	0.076307778	0.10488422	0.224405284	0.520882804	0.361026317	0.010963575	0.145556713	0.053602925	-0.264630518
ENSG00000123576-LINE2308-ESX1-D-N2	0.13011279	1.302557652	0.470891472	-0.187546078	0.407070525	-0.425592487	-0.439367818	0.077753289	1.313860874	1.549611519	2.032211486	1.821591273	0.937118865	1.07903506	0.989720051	-0.050416641
ENSG00000135638-LINE2346-EMX1-D-N2	0.130110648	1.824343852	0.771303934	-0.250932788	0.241820482	-0.601493649	-0.544004233	0.297766455	0.963963057	3.365911533	3.679816802	1.873671935	1.166468222	1.004651971	0.707922022	-0.356946602
ENSG00000130522-LINE411-JUND-D-N6	0.125579526	695.2420262	8.696986864	1.317903262	24.93567787	67.52524193	774.0528985	39.85722889	144.2997377	517609.483	485262784.8	189.79776	2358.334981	302.0871714	3.487423482	22.05594449
ENSG00000123407-LINE2306-HOXC12-D-N1	0.12538809	1.237950892	1.918463676	0.960160572	0.477024607	0.020171988	0.312019971	0.39964975	0.132066881	1.848154386	4.101692849	0.723477054	0.371205267	0.757997589	0.295440266	-0.101302039
ENSG00000123364-LINE2300-HOXC13-D-N1	0.122424628	0.999034375	1.094298523	0.855747552	0.348956486	0.001002641	0.070405492	0.486529487	0.417381757	1.206894193	2.217965656	0.609619151	0.278749034	1.323457785	0.359008682	-0.269505324
ENSG00000119614-LINE2284-VSX2-D-N3	0.121669888	1.404558049	0.45232014	-0.2941332	0.155431877	-0.47450453	-0.484468486	0.510956297	0.77159742	3.508886917	3.957024221	2.31463545	1.278960704	0.501688404	0.505009639	-0.402241764
ENSG00000163064-LINE2413-EN1-D-N2	0.119870916	1.515824822	0.571969121	-0.015059391	0.199333924	-0.62495888	-0.553151811	0.325714818	1.039020159	2.377628565	2.830874168	1.865660237	1.063127226	1.116790528	0.652843391	-0.284525834
ENSG00000162624-LINE2410-LHX8-I	0.115079663	2.450839769	0.528747463	-0.131253914	0.427347711	-0.568744617	-0.471554548	0.468797744	0.622691951	5.663674632	7.980828748	1.595482193	0.685620731	1.101433569	1.426270457	-0.097392206
ENSG00000125285-LINE3375-SOX21-D-N1	0.114600541	2.465669339	2.949334453	2.659808874	0.93383339	-0.253900092	-0.157647263	0.782664428	0.962326699	3.800468038	7.440144525	0.717573011	0.435353213	0.666293692	0.552681694	-0.293072011
ENSG00000165606-LINE2451-DRGX-D	0.091557041	0.848570831	0.924208546	0.582957148	1.050372711	-0.18874677	-0.00207023	0.276239853	0.739457373	2.083314761	2.315171446	1.261454029	0.580046316	1.825075715	0.716267276	-0.1972044
ENSG00000203883-LINE3459-SOX18-D-N1	0.072732447	2.923530003	4.325701765	2.52060099	0.616246465	-0.230101121	-0.190849923	0.865736751	0.885896119	5.004802861	9.783409152	0.443175652	0.342238317	0.562933989	0.870908627	-0.225318737
ENSG00000151650-LINE2394-VENTX-D-N1	0.072342821	3.247502678	0.752793178	-0.136311622	0.335144907	-0.544073535	-0.504669281	0.649792616	1.229045751	5.208446463	5.604558101	1.666265886	1.269104481	1.512567016	0.608583087	-0.471291748
ENSG00000168875-LINE3427-SOX14-D-N1	0.05857493	2.967395668	3.170344466	2.393968354	0.584163326	-0.13840853	-0.045912155	1.299440889	0.926317745	3.714485353	8.684733034	0.325333637	0.182018921	1.200482497	1.043392273	-0.184436582
ENSG00000139515-LINE2371-PDX1-D-N2	0.057268636	1.712326178	0.790589775	-0.28975625	0.229215661	-0.517751403	-0.540237272	0.289170792	1.544690509	3.520250617	4.040058096	1.863891368	1.549072757	0.738588678	0.608221281	-0.454531036
ENSG00000005073-LINE2164-HOXA11-I	0.055987054	1.417851516	0.850325684	0.578280776	0.736880375	-0.071090824	-0.087622533	0.501796256	0.356839698	4.467395756	4.565301574	0.563797427	0.310565425	0.729489881	0.788243696	-0.210604851
ENSG00000153234-LINE3032-NR4A2-D-N2	0.050781051	1.084837735	0.805342909	0.516742956	0.536179108	-0.091712429	-0.128615061	1.261372863	1.089803921	0.503124144	2.142873665	0.58855344	1.267528283	0.503702298	0.919479228	-0.491018069
ENSG00000152192-LINE2674-POU4F1-D	0.044433403	10.61977769	2.542732192	0.890420746	0.506892736	-0.213344605	-0.083477448	2.185072843	0.224028638	29.53928873	39.48036433	0.859699529	-0.151308734	0.848878055	0.158876628	-0.366417516
ENSG00000121454-LINE2297-LHX4-I	0.039042481	2.891214082	0.976213182	-0.286953988	0.367293863	-0.571960519	-0.581365649	0.51099492	1.119594484	5.761587207	6.587210068	1.795002539	1.503832483	1.451645829	0.628337297	-0.493456883
ENSG00000136630-LINE2355-HLX-I	0.039042481	2.891214082	0.976213182	-0.286953988	0.367293863	-0.571960519	-0.581365649	0.51099492	1.119594484	5.761587207	6.587210068	1.795002539	1.503832483	1.451645829	0.628337297	-0.493456883
ENSG00000172789-LINE2485-AC0125311-I	0.039042481	2.891214082	0.976213182	-0.286953988	0.367293863	-0.571960519	-0.581365649	0.51099492	1.119594484	5.761587207	6.587210068	1.795002539	1.503832483	1.451645829	0.628337297	-0.493456883
ENSG00000185610-LINE2537-DBX2-I	0.039042481	2.891214082	0.976213182	-0.286953988	0.367293863	-0.571960519	-0.581365649	0.51099492	1.119594484	5.761587207	6.587210068	1.795002539	1.503832483	1.451645829	0.628337297	-0.493456883
ENSG00000197576-LINE16129-HOXA4-I-N70	0.039042481	2.891214082	0.976213182	-0.286953988	0.367293863	-0.571960519	-0.581365649	0.51099492	1.119594484	5.761587207	6.587210068	1.795002539	1.503832483	1.451645829	0.628337297	-0.493456883
ENSG00000105991-LINE2206-HOXA1-D-N1	0.037092056	2.567363796	0.736377966	-0.307322022	0.341464499	-0.376484263	-0.376509572	0.317883183	1.099371619	3.382204123	4.371513183	1.709300436	0.925019654	0.70846143	0.874028581	-0.298633672
ENSG00000016082-LINE2169-ISL1-D	0.028682284	8.382758335	1.128469318	0.688822892	0.880599634	-0.239285123	-0.098080246	0.70092586	0.856597624	9.786837572	9.971877359	0.782537133	0.452466349	0.397916285	0.550576	-0.117419959
ENSG00000106410-LINE2223-NOBOX-D-N2	0.024009551	1.90237368	0.562888383	0.107570802	0.471545129	-0.48826247	-0.453547808	0.278362616	0.614040414	3.331478834	4.020789717	1.379865556	0.663671146	0.822669113	0.933174073	-0.306844171
ENSG00000005102-LINE2165-MEOX1-D	0.007381669	1.190853959	0.731509317	-0.273820331	0.47720044	-0.374347424	-0.340861485	0.258126893	1.272275974	1.254166507	1.65984557	1.654376119	1.383501722	0.692622501	1.216731352	-0.310764068
ENSG00000064835-LINE2641-POU1F1-D-N1	-0.00253919	5.880537896	1.066862813	0.500024997	0.410959804	-0.014516922	0.110541357	1.290872023	0.313119533	14.31414491	19.0593855	0.787222555	-0.147545332	0.519781733	0.141636239	-0.239633193
ENSG00000165462-LINE2438-PHOX2A-D	-0.005854416	1.092875148	0.944722205	0.516769077	0.99365272	-0.261983798	-0.183662856	0.259140012	0.581449126	2.071903813	2.345272329	1.281082633	0.627403468	2.068827581	0.717114301	-0.20684934
ENSG00000204527-LINE2558-DUXA-D	-0.007472003	1.309071731	0.459003986	-0.1009887	2.619533381	0.55201819	0.651775384	0.197091	0.297719307	3.750881078	4.463412611	0.444433547	0.370988504	1.780587591	0.957118885	-0.257303583
ENSG00000113722-LINE2267-CDX1-D-N1	-0.023707975	1.31143151	1.517829953	0.94170094	0.52311369	-0.19845777	0.010145614	0.566646197	0.133027227	2.685175462	4.72075342	0.602005481	0.698713991	1.014878711	0.367623717	-0.11635581
ENSG00000170178-LINE2472-HOXD12-D-N2	-0.034479312	0.808962192	1.398451036	0.59571941	0.504406927	-0.091703401	0.197443363	0.294137437	0.131362521	1.177159577	1.82827693	0.99959459	0.592947752	0.903007905	0.381910999	-0.065547359
ENSG00000164853-LINE2432-UNCX-D-N1	-0.043049533	0.766391733	0.883569077	0.578559895	0.911132813	-0.306311791	-0.186367304	0.204779457	0.560856589	2.103162014	2.245168132	1.095261065	0.648421449	1.916890335	0.590060466	-0.13099563
ENSG00000159184-LINE2403-HOXB13-D-N2	-0.043610168	1.025277474	1.076981288	0.733701808	0.604834414	0.252124318	0.22385499	0.602908429	0.818882019	1.502521991	1.800199635	0.951940237	0.287981757	1.563594205	0.358708091	-0.27143123
ENSG00000125492-LINE2310-BARHL1-I	-0.054722707	2.748484115	0.871426636	0.335738253	0.394529602	-0.375298712	-0.443361401	0.524422252	0.155459152	5.832689085	7.455419505	0.96413027	0.677516336	0.872018404	0.928536863	-0.365383621
ENSG00000165556-LINE2444-CDX2-D-N3	-0.054965348	0.785416265	1.417559318	0.806303393	0.285457405	-0.138424838	0.09046995	0.422291359	0.18392948	1.076898749	2.702013656	0.484047645	0.864208342	1.165145042	0.307442946	-0.192657864
ENSG00000181449-LINE3441-SOX2-D-N2	-0.071178989	3.448228022	4.265600599	2.723394898	0.415591828	-0.063380583	-0.227741601	1.386925942	0.732063153	7.235577514	16.27008331	0.354983904	0.308924086	0.456437354	0.594336567	-0.33087251
ENSG00000170689-LINE2481-HOXB9-I	-0.080093843	1.318672383	1.353501349	1.014532823	0.294833831	-0.25703856	-0.027264661	0.443646204	0.181203474	1.87461746	3.815326295	0.608938682	1.280648611	0.799783018	0.449574099	-0.292273826
ENSG00000131264-LINE2328-CDX4-I	-0.084140786	2.697252995	1.586184271	1.700608208	0.881066459	-0.053524545	0.233671734	0.67215508	0.262664073	6.177572473	7.340864031	0.904540534	0.044232737	0.826093238	0.380869595	-0.156204621
ENSG00000116016-LINE149-EPAS1-D	-0.096002327	4.208696297	1.020044807	0.425631415	-0.094165125	0.370014419	-0.094538749	0.515469854	0.509720942	6.347029343	6.547720876	1.403718852	0.633987851	1.173658246	0.987969824	-0.313851371
ENSG00000229544-LINE2582-ENSG00000229544-I	-0.103275396	1.944968388	0.581353016	-0.077798791	0.346987616	-0.657923456	-0.597233159	0.432639403	1.247321969	3.237124273	3.397437038	1.811248177	1.197206629	1.414521714	0.582420979	-0.467563304
ENSG00000106852-LINE2232-LHX6-D-N1	-0.111232824	2.228227564	0.805199423	0.530900732	0.324531127	-0.403362892	-0.493539098	0.722582962	1.016884902	9.247694471	14.12025818	1.145504134	0.418095711	1.831138343	0.964491538	-0.344428086
ENSG00000168505-LINE2466-GBX2-D-N2	-0.11490519	1.819159062	0.791848952	0.086694213	0.540238684	-0.632665053	-0.554692452	0.412863042	1.237668432	2.297773042	2.685342179	1.915099023	1.174929527	0.900635275	0.982593177	-0.404417768
ENSG00000163848-LINE1042-ZNF148-D	-0.127578626	1.178804357	0.243573016	0.073252685	-0.049300272	-0.066399467	-0.095954485	0.224773338	0.021594129	3.011154148	3.659007077	0.500870263	-0.010780595	0.835151845	0.158916616	-0.504894771
ENSG00000140044-LINE415-JDP2-D-N2	-0.1277856	17.89656817	5.891077712	0.317496385	4.399158086	10.15732713	67.2184838	7.713698214	127.4517284	4696.5658	369608.6055	1.129855272	74.76614037	2.075950677	1.09997036	0.528631805
ENSG00000235608-LINE2597-NKX11-I	-0.13440808	2.223344904	0.548613331	0.313451189	0.399712693	-0.61554102	-0.536278821	0.536065586	0.486127149	3.522121701	4.875328059	1.55852965	0.766142965	0.97131357	1.017563133	-0.355299666
ENSG00000163132-LINE2419-MSX1-D-N2	-0.137627754	2.080521513	0.737808337	0.846760181	0.441628906	-0.456266934	-0.45474909	0.312784126	0.840130469	3.678787324	3.813948864	1.316326396	0.833547593	1.355710135	0.679326486	-0.412239996
ENSG00000186951-LINE3121-PPARA-D-N1	-0.152560292	1.528811421	1.354087892	1.417123279	0.413236322	0.018623753	0.269150705	0.798738658	0.966153419	2.023528398	2.184097364	0.202774286	0.402817468	1.029939244	0.49495386	-0.209137985
ENSG00000164736-LINE3425-SOX17-D	-0.157384475	4.227603118	3.271736015	2.65320378	0.339382847	-0.162146301	-0.133195667	1.563348654	0.478083069	7.972424777	30.48470831	0.366309663	0.226946701	0.975985228	0.283330129	-0.284461318
ENSG00000163884-LINE1044-KLF15-D	-0.185898023	1.088751831	0.069914496	-0.120280568	-0.263743667	-0.320198584	-0.251721205	0.152421996	-0.021294602	1.935397887	1.948641003	0.645144813	0.103826832	0.339715307	0.132957222	-0.479331988
ENSG00000162676-LINE1033-GFI1-D-N2	-0.194731186	1.732352905	0.881141363	0.654947583	-0.136540265	-0.459015726	-0.387508888	0.977535899	0.633472181	5.352351949	5.799422006	0.559435468	0.487676487	2.272705396	0.57969612	-0.769768189
ENSG00000116044-LINE367-NFE2L2-D	-0.196162946	0.710426476	-0.224472888	-0.503321289	1.445887831	3.057978365	4.290749412	0.619855142	0.123648988	3.321817515	45.01578463	0.045939606	0.525648559	-0.01019564	0.551195518	-0.646060035
ENSG00000112182-LINE360-BACH2-D	-0.204697759	190.0360604	0.991319455	0.061516433	9.727966528	84.99950024	341.2957614	24.01683936	133.2386153	183121.8024	32036946.91	68.42744762	107.0955019	24.14625348	1.769044338	2.075133477
ENSG00000169136-LINE475-ATF5-D	-0.221502632	1.000096138	1.029347788	0.048570512	1.620684286	2.58601524	3.194497849	0.619378423	1.056881302	2.499259797	3.934548245	0.859336003	0.602247849	3.688069047	0.473796086	-0.58594371
ENSG00000123405-LINE390-NFE2-D-N3	-0.246137445	0.542506015	-0.120873357	-0.398307179	2.077498739	6.14184761	5.440125838	1.221657466	1.014316564	23.87127065	240.0283147	0.363965402	2.271279805	1.089464653	0.868183339	-0.725181146
ENSG00000106536-LINE2646-POU6F2-D-N2	-0.247801986	1.791137466	0.342335614	-0.220210297	0.5933389	-0.501521121	-0.458718209	0.286192413	1.875362544	3.396599937	3.649981964	1.53286101	1.085769075	1.665817678	0.945246092	-0.399681404
ENSG00000165702-LINE1058-GFI1B-D	-0.291124706	1.32968972	0.652841958	0.531923547	-0.100993746	-0.40800656	-0.211403721	0.702064556	0.875952244	2.372939685	2.692222108	0.339081881	0.638265999	1.736296036	0.617218055	-0.682446477
ENSG00000081059-LINE3348-TCF7-D	-0.316598389	6.102866201	3.928243244	0.891156997	0.078618964	-0.453105275	-0.533998057	3.352623338	0.963038447	61.82759597	68.16317831	0.881850985	0.818362206	0.053366137	0.221516776	-0.303316107
ENSG00000103495-LINE797-MAZ-D	-0.324695389	0.485279432	0.150927803	0.036319833	-0.16301733	-0.13077535	0.034516746	0.125404844	0.102879479	1.789831538	2.092400052	0.346468705	0.090479784	0.52718757	0.141113116	-0.60179952
ENSG00000198517-LINE543-MAFK-D-N5	-0.339307509	0.595400978	-0.05446882	0.046013184	0.568025678	0.232953911	2.216155022	0.352997363	0.33261113	0.87026834	4.561036422	0.285516405	0.525544898	0.570103937	1.194006436	-0.592924749
ENSG00000185022-LINE534-MAFF-D-N2	-0.384713812	0.571414157	-0.076920388	-0.236107973	1.72790422	0.952861033	2.820590214	0.216036865	0.504570024	0.807578419	3.379995528	0.115854334	0.343634481	0.618911373	0.833749881	-0.539765346
ENSG00000125740-LINE393-FOSB-D	-0.445832734	30.36060953	0.690880616	-0.165609656	3.846402442	21.97642218	36.19432976	12.44157928	18.45008588	18989.30047	944051.4031	4.978110662	51.88003228	8.026637239	0.839435672	-0.474062367
ENSG00000169016-LINE1781-E2F6-D-N5	-0.48774837	0.395452072	0.318349314	0.528892507	-0.268010734	-0.457184517	-0.376133787	0.61536306	0.760820677	1.918462775	2.202123401	1.231827192	0.661863788	1.907370082	0.486189798	-0.739290733
ENSG00000128710-LINE2321-HOXD10-D	0.770723999	1.045390529	0.782212603	0.592055206	0.249992764	-0.376048029	-0.35250101	0.593142636	0.513726506	0.304996795	1.290319306	2.133383535	1.557284266	0.41707451	0.612014163	-0.177654137
ENSG00000106689-LINE2227-LHX2-D-N2	0.284617093	1.39638245	0.665438886	-0.388154203	0.104888991	-0.519347408	-0.554230438	0.311391168	1.698760336	1.427920499	1.494516927	2.335387492	2.221845566	1.295742936	1.416931337	-0.46647127
ENSG00000184481-LINE2039-FOXO4-D-N3	0.271070967	3.36077788	1.682362145	0.587952163	0.159231777	-0.538339242	-0.447437609	0.856077385	0.887792423	0.141703526	0.09247713	5.897734613	5.39363725	0.129431361	1.359628575	-0.402049269
ENSG00000180818-LINE2522-HOXC10-D-N2	0.155584487	0.585627537	1.014090115	0.998421598	0.042005881	-0.271925483	-0.230531677	0.493290546	0.449654001	0.580520116	1.066259958	1.192208302	1.031330857	1.136329253	0.565863832	-0.33834848
ENSG00000136367-LINE2354-ZFHX2-D	0.031927221	0.737009738	0.889399146	-0.047107607	0.41589838	-0.232775577	-0.348074888	0.288798095	1.23201401	1.123979772	1.208469477	1.75668287	1.603022237	1.500264091	1.376096439	-0.139794073
ENSG00000156150-LINE2400-ALX3-D-N2	-0.071212682	1.18240381	0.505651134	-0.22738714	0.273254476	-0.498434305	-0.436289474	0.278095668	2.049444735	0.677308951	0.860917242	2.271217287	1.602278659	1.210910773	1.134395059	-0.231090229
ENSG00000214513-LINE2565-NOTO-D	-0.112178476	1.322074123	0.586264421	-0.280378579	0.152275569	-0.462741017	-0.460921303	0.189819338	1.466519704	1.409704729	1.805889153	2.031977827	1.665407841	1.410964309	1.321649348	-0.250455522
ENSG00000132170-LINE2990-PPARG-D-N2	-0.130105387	1.258922274	0.031852931	-0.381150003	-0.143314659	0.785803966	0.184826758	0.428856778	0.704508158	0.932484577	2.309920254	2.495053657	2.30034494	0.188801641	0.819451644	-0.366936895
ENSG00000006377-LINE2166-DLX6-D	-0.14962313	0.852650378	0.582212067	-0.396165464	0.162196864	-0.514547253	-0.473404638	0.253864143	1.324586981	1.303349241	1.489108907	1.990359652	1.635733134	1.095666463	0.978237167	-0.300796219
ENSG00000169840-LINE2470-GSX1-D	-0.185373972	1.543515591	0.616252107	-0.360882226	0.201239775	-0.396143067	-0.377319726	0.264316381	1.352205851	1.335414326	1.700891929	2.047312006	1.86979711	1.171819976	1.210745106	-0.343074963
ENSG00000136574-LINE2102-GATA4-D-N2	-0.200359424	0.789114079	0.877434213	0.848384904	6.642834584	-0.377198134	-0.423557768	0.131891757	0.931653628	2.365083289	1.374981451	8.663881939	3.159660528	1.095830561	1.199623012	-0.229538578
ENSG00000112658-LINE2806-SRF-D-N9	-0.220323911	-0.051978913	0.573980376	-0.205530908	-0.017194046	0.68557322	0.90325515	38.69098825	3.635674754	0.094882287	0.492121727	66.29789775	2.725961479	0.686712091	0.432233631	-0.713677053
ENSG00000139352-LINE730-ASCL1-I-N2	6.177374444	0.754842346	0.579174681	4.353849869	-0.058688644	22.52824005	2.089639868	2.403420682	11.94383624	-0.482658484	-0.298229181	0.784335078	33.49734836	14.49231761	9.574161275	-0.61366076
ENSG00000177551-LINE280-NHLH2-I	5.369342451	0.154032513	0.723273182	1.858949952	0.270411857	16.62329015	1.547873151	2.495168632	7.804974996	-0.620799351	-0.40725037	0.677456814	24.03544717	19.38419961	4.196002932	-0.519552908
ENSG00000122180-LINE160-MYOG-D	5.026508289	0.423397839	0.247174684	2.580996266	0.135047821	3.674463318	2.239359866	2.412717601	6.067515934	-0.359378234	-0.147085497	0.851146334	9.373177355	6.735392964	2.442348399	-0.529975287
ENSG00000178860-LINE283-MSC-D	4.974761274	1.118863205	0.187664677	5.340759182	-0.257420919	0.544958464	-0.097895732	1.016009006	2.437173371	-0.343723007	-0.180787386	1.016882822	12.24366844	9.513921108	2.249011986	-0.529629334
ENSG00000183734-LINE290-ASCL2-I	3.940679846	-0.079164202	0.789812586	5.741078957	-0.336633864	5.347453976	1.34299867	4.868749014	23.13846348	-0.74713838	-0.594770635	1.32854474	135.7034881	80.51112623	14.20596724	-0.671512824
ENSG00000111046-LINE136-MYF6-D-N1	1.994902489	0.342436633	0.564106796	3.661705971	-0.166446751	-0.44588903	-0.267982165	1.347674754	2.694771034	-0.670683721	-0.525789692	0.86887133	13.43377591	5.479001785	2.892406788	-0.398070508
ENSG00000180535-LINE286-BHLHA15-D	1.633632766	0.622933049	0.699501263	1.095539744	0.38137549	0.289122547	0.199143334	0.683564244	0.948441082	-0.06412062	0.263672245	0.208877904	2.389502838	1.739653655	1.373804021	-0.152725721
ENSG00000184221-LINE291-OLIG1-D	1.526045837	0.524163647	0.534511478	0.541756867	0.811583034	0.7748345	0.57569676	0.724635848	1.077411434	-0.067132506	0.074177655	0.211151019	2.651587284	1.896411149	1.322519068	-0.186239666
ENSG00000171532-LINE264-NEUROD2-D	1.432330283	0.626525406	0.786709889	0.832265253	0.352186505	0.273238112	0.246684849	0.594316638	0.63837621	0.232216079	0.277083838	0.329777918	2.084692528	1.610917219	2.059847249	-0.131716467
ENSG00000118526-LINE152-TCF21-I	1.371189609	-0.387546892	6.017985809	6.347457307	-0.381773277	-0.407136821	-0.416625098	18.0726054	12.34626038	-0.905282759	-0.824427532	2.124238582	927.6337923	56.43050108	6.569425294	-0.466199949
ENSG00000187728-LINE296-ENSG00000187728-I	1.371189609	-0.387546892	6.017985809	6.347457307	-0.381773277	-0.407136821	-0.416625098	18.0726054	12.34626038	-0.905282759	-0.824427532	2.124238582	927.6337923	56.43050108	6.569425294	-0.466199949
ENSG00000162367-LINE243-TAL1-D-N1	1.316543057	-0.495601892	3.281485146	2.734775463	-0.42311196	-0.237127147	-0.239501287	12.78975695	14.63843838	-0.887718868	-0.749350467	2.143366587	323.1855978	72.33013231	5.398174271	-0.600111022
ENSG00000186051-LINE511-TAL2-I-N1	1.316543057	-0.495601892	3.281485146	2.734775463	-0.42311196	-0.237127147	-0.239501287	12.78975695	14.63843838	-0.887718868	-0.749350467	2.143366587	323.1855978	72.33013231	5.398174271	-0.600111022
ENSG00000181965-LINE288-NEUROG1-I	1.283526757	0.605529818	0.831062736	1.621410911	0.368982532	0.040107099	0.176321944	0.611246447	0.730194498	0.00035334	0.229610023	0.255178089	2.281777875	1.773886528	1.234709805	-0.208656909
ENSG00000090447-LINE107-TFAP4-D-N2	1.155058393	-0.012958636	0.62285897	2.99378217	-0.333058776	0.939546451	-0.131298297	4.903765507	6.041039256	-0.692766741	-0.600562705	0.6820493	47.4571964	29.62356704	2.686562082	-0.798481475
ENSG00000123307-LINE291-NEUROD4-I-N7	1.003299844	0.18716198	0.656832269	1.153069382	0.403594548	0.215617301	0.293234504	0.946530127	1.159210859	-0.440241586	-0.281835614	0.281829009	5.721249419	3.013867822	1.434841157	-0.3682063
ENSG00000164600-LINE428-NEUROD6-I-N7	1.003299844	0.18716198	0.656832269	1.153069382	0.403594548	0.215617301	0.293234504	0.946530127	1.159210859	-0.440241586	-0.281835614	0.281829009	5.721249419	3.013867822	1.434841157	-0.3682063
ENSG00000125878-LINE172-TCF15-I	0.868460882	0.57466464	0.202669859	1.305466444	0.093125725	0.111779866	0.059467249	0.689893815	1.254191088	-0.395961505	-0.250016089	0.233269798	3.554041935	2.020370562	1.490609006	-0.169083367
ENSG00000187786-LINE297-SCXB-I	0.868460882	0.57466464	0.202669859	1.305466444	0.093125725	0.111779866	0.059467249	0.689893815	1.254191088	-0.395961505	-0.250016089	0.233269798	3.554041935	2.020370562	1.490609006	-0.169083367
ENSG00000188686-LINE302-SCXA-I	0.868460882	0.57466464	0.202669859	1.305466444	0.093125725	0.111779866	0.059467249	0.689893815	1.254191088	-0.395961505	-0.250016089	0.233269798	3.554041935	2.020370562	1.490609006	-0.169083367
ENSG00000163792-LINE248-TCF23-I	0.866404916	-0.060974427	1.03198667	1.174345799	-0.092281287	-0.247592602	-0.15551045	1.675447438	1.804448706	-0.630971735	-0.56324663	0.547302765	15.16473976	4.18916857	2.589384733	-0.296905539
ENSG00000205143-LINE53-ARID3C-I	0.854265257	0.588575443	0.455065904	0.23233996	0.478990124	-0.005156114	-0.032006483	0.06825416	0.798657375	0.134523563	0.255905854	0.869097203	1.069246578	1.055232749	0.727158439	0.321069444
ENSG00000122859-LINE163-NEUROG3-I	0.818357888	0.43716504	0.7345965	0.815776891	0.434310477	0.307909808	0.410453998	0.8222783	1.153531001	-0.384857072	-0.217806009	0.338499222	4.090613089	2.545759835	1.314195203	-0.212345511
ENSG00000178403-LINE282-NEUROG2-D-N2	0.747039802	0.272757623	0.5919169	0.794033395	0.412064581	0.36500346	0.494743513	0.868186439	1.561573878	-0.500739983	-0.391928649	0.431823631	4.719948908	2.258137528	2.157692131	-0.317771844
ENSG00000134852-LINE191-CLOCK-D	0.734714406	0.144919951	0.593127914	1.33436434	0.33050584	0.348816448	0.580819706	0.576080267	1.401767108	-0.16579664	-0.143974683	0.53012075	2.577980028	0.736981404	1.236293712	-0.01834293
ENSG00000170485-LINE263-NPAS2-I	0.66669497	0.42950597	0.198051224	1.194185339	0.01096787	0.561041679	0.878259611	0.424829904	0.78102975	-0.133824553	0.009993022	0.801358665	2.063247539	0.421513796	1.324449905	-0.112757779
ENSG00000179456-LINE1245-ZNF238-D-N4	0.421329683	-0.578294591	5.465918945	3.6308392	-0.420785284	-0.493713571	-0.551647806	14.29020323	20.74285518	-0.911150222	-0.798584283	1.826659547	674.775407	83.86025742	6.137507405	-0.299574952
ENSG00000179627-LINE1250-ZBTB42-I	0.421329683	-0.578294591	5.465918945	3.6308392	-0.420785284	-0.493713571	-0.551647806	14.29020323	20.74285518	-0.911150222	-0.798584283	1.826659547	674.775407	83.86025742	6.137507405	-0.299574952
ENSG00000074047-LINE632-GLI2-D-N2	0.377148363	1.368990934	0.010004517	-0.322007416	0.127574059	1.016642412	0.524269158	0.099290762	0.775165594	0.944744731	1.482876267	0.133788569	1.681879974	0.926388652	0.956606719	0.049769739
ENSG00000148826-LINE14172-NKX62-I-N5	0.299598956	0.806218142	1.052365069	0.55362927	0.412225791	-0.134032695	-0.151180724	0.249502005	1.410795112	0.48564511	0.63651812	1.170072273	1.735426072	1.118525929	1.184597647	-0.089166669
ENSG00000233608-LINE317-TWIST2-I	0.203963702	0.389977524	0.592393563	0.569733148	0.26253902	0.174281426	0.041774965	0.763724268	1.868862103	-0.337591728	-0.238893523	0.062051903	5.044534908	2.248315895	1.412042971	0.249196334
ENSG00000112333-LINE2944-NR2E1-D-N1	0.114437971	0.589105154	0.087887048	-0.154005293	-0.154753268	1.519779545	2.20429012	0.02128907	1.057350269	-0.548910035	-0.410289638	0.350209896	3.26380613	0.924156511	0.984510795	-0.335755548
ENSG00000185155-LINE2536-MIXL1-D	0.107985666	0.878881944	0.783678306	-0.19989326	0.402309755	-0.343136988	-0.390231018	0.349700096	1.784950451	0.996405843	1.142421395	1.996757808	2.094883829	1.42839055	1.514951706	-0.187926566
ENSG00000105996-LINE2208-HOXA2-D-N2	0.076319203	1.049808221	0.95220974	0.621498671	0.241188336	-0.277514285	-0.311931196	0.131597672	1.24400312	0.726545966	0.867726672	0.920396332	1.546547267	1.01784187	1.05153441	-0.252920459
ENSG00000180613-LINE2520-GSX2-D	-0.010783273	1.26568558	0.908148334	0.123450636	0.519009724	-0.343529988	-0.295237597	0.170965061	0.87849882	0.882299165	1.033764026	1.218464528	1.608744763	1.083885242	1.12148	-0.313269181
ENSG00000116132-LINE2279-PRRX1-D-N2	-0.076113574	0.797136792	0.514711427	-0.318322864	0.270776321	-0.515555067	-0.382354004	0.335667616	1.165540272	0.504420533	0.823867952	2.028752578	2.038029109	1.556173969	1.179002874	-0.228364828
ENSG00000138136-LINE2359-LBX1-D	-0.076113574	0.797136792	0.514711427	-0.318322864	0.270776321	-0.515555067	-0.382354004	0.335667616	1.165540272	0.504420533	0.823867952	2.028752578	2.038029109	1.556173969	1.179002874	-0.228364828
ENSG00000185960-LINE2546-SHOX-D-N2	-0.076113574	0.797136792	0.514711427	-0.318322864	0.270776321	-0.515555067	-0.382354004	0.335667616	1.165540272	0.504420533	0.823867952	2.028752578	2.038029109	1.556173969	1.179002874	-0.228364828
ENSG00000143355-LINE2383-LHX9-D-N1	-0.135960403	1.327814101	0.482793154	-0.207213377	0.252108315	-0.587210965	-0.542944118	0.218008053	1.562539109	1.234401873	1.658546412	1.945017857	1.983512642	1.798140014	1.017424227	-0.468950348
ENSG00000106331-LINE2623-PAX4-D-N2	-0.154875124	1.137893391	0.5177003	-0.370934832	0.096152069	-0.581857645	-0.532975336	0.264578288	1.81344146	0.749579332	1.202645147	2.270487638	2.513783983	1.698557997	1.468751349	-0.406717675
ENSG00000120798-LINE2970-NR2C1-D	-0.208023961	0.360191007	0.768198972	0.810948394	-0.194934994	0.82321078	0.546760282	0.494142587	1.499421346	-0.367685852	-0.250625499	0.204950769	3.106339546	1.23609876	1.148458821	-0.54634037
ENSG00000172819-LINE3056-RARG-D-N2	-0.247442158	0.619697258	0.780216225	-0.019113538	-0.146959333	-0.170804421	-0.075562523	0.441286996	1.974526997	0.01121241	0.067399882	0.461960112	3.013011338	1.479303727	1.578737558	-0.409165278
ENSG00000206289-LINE3134-AL8445277-I	-0.383598696	0.398063371	0.597369297	1.662252258	-0.164271647	-0.033028723	0.144758707	0.89848329	1.478943209	-0.349105436	-0.248080865	0.475886527	3.460996669	0.57909183	1.481653597	-0.648365178
ENSG00000227322-LINE3135-AL6628245-I	-0.383598696	0.398063371	0.597369297	1.662252258	-0.164271647	-0.033028723	0.144758707	0.89848329	1.478943209	-0.349105436	-0.248080865	0.475886527	3.460996669	0.57909183	1.481653597	-0.648365178
ENSG00000228333-LINE3136-CR7597334-I	-0.383598696	0.398063371	0.597369297	1.662252258	-0.164271647	-0.033028723	0.144758707	0.89848329	1.478943209	-0.349105436	-0.248080865	0.475886527	3.460996669	0.57909183	1.481653597	-0.648365178
ENSG00000231321-LINE3137-CR3545653-I	-0.383598696	0.398063371	0.597369297	1.662252258	-0.164271647	-0.033028723	0.144758707	0.89848329	1.478943209	-0.349105436	-0.248080865	0.475886527	3.460996669	0.57909183	1.481653597	-0.648365178
ENSG00000235712-LINE3138-CR9368773-I	-0.383598696	0.398063371	0.597369297	1.662252258	-0.164271647	-0.033028723	0.144758707	0.89848329	1.478943209	-0.349105436	-0.248080865	0.475886527	3.460996669	0.57909183	1.481653597	-0.648365178
ENSG00000091831-LINE2916-ESR1-D-N4	-0.411622878	1.58508482	-0.001492859	-0.590093056	-0.417738646	-0.394667098	-0.417913245	0.526739977	2.367628248	1.028735704	3.14764412	10.11992438	12.36191283	1.827651676	1.420941162	-0.729413171
ENSG00000175745-LINE3087-NR2F1-D-N4	-0.426159219	0.906041933	2.362638495	3.466067203	-0.202187567	-0.186444783	-0.179541009	2.051900498	3.824899766	-0.305451532	-0.294336564	0.378771592	4.303436567	2.120046151	0.862749216	-0.623509881
ENSG00000173153-LINE3073-ESRRA-D-N4	-0.440478719	0.072486796	1.885727595	0.600752688	-0.061376888	0.252166466	-0.024542649	0.889687691	2.269088623	-0.300005765	-0.325021924	0.38649773	2.733467889	1.672516522	1.303388761	-0.546965541
ENSG00000140009-LINE3002-ESR2-D-N2	-0.470701953	1.081892916	0.278041808	-0.582336949	-0.484594884	-0.61043427	-0.642219556	0.854898982	3.629267098	1.070871109	3.127680943	16.2116187	34.14784019	2.631738986	1.903085953	-0.768524628
ENSG00000185551-LINE3106-NR2F2-D-N2	-0.490016218	0.088875014	2.415222654	1.700952469	-0.324187074	-0.280683195	-0.237217417	1.725869614	3.332882788	-0.467672273	-0.42016767	1.046355967	7.044846851	2.597281807	1.364258174	-0.743979269
ENSG00000196482-LINE3129-ESRRG-D-N2	-0.508649892	0.141300204	1.362630369	0.419691863	-0.16076751	0.075117044	0.000345812	0.695069125	1.753695946	-0.22793824	-0.272313846	0.452076381	2.416449571	1.483267428	1.149492865	-0.510519811
ENSG00000123358-LINE2973-NR4A1-D	-0.531302505	0.106071247	1.884209287	0.946609042	-0.280205303	-0.043868503	-0.110811154	1.215039037	2.896681445	-0.447979251	-0.375054658	0.682973845	5.012111719	2.14127985	1.885093623	-0.671912424
ENSG00000113196-LINE142-HAND1-D	-0.553091644	0.050804686	0.483590411	0.253979489	-0.306018244	-0.496860523	-0.450950354	1.35809975	2.794930372	0.195814751	0.012339607	1.696316987	4.845422404	4.445605976	2.566593383	-0.720705888
ENSG00000164107-LINE250-HAND2-I	-0.553091644	0.050804686	0.483590411	0.253979489	-0.306018244	-0.496860523	-0.450950354	1.35809975	2.794930372	0.195814751	0.012339607	1.696316987	4.845422404	4.445605976	2.566593383	-0.720705888
ENSG00000168310-LINE2755-IRF2-D-N2	200.1136792	1.016787217	1.533737644	1.43296821	2.354238901	56.66366963	109.9723554	-0.030582234	-0.177959994	7.847857393	1.472331964	-0.0286696	2.641453067	220.6855363	-0.263016626	7.270431314
ENSG00000205927-LINE315-OLIG2-D-N2	1.364686941	0.935108849	0.868827934	1.389476829	1.244001772	0.42478912	0.660005991	0.896816979	0.615818936	0.056694433	0.182116888	0.222672931	1.679372043	1.735953079	1.015908738	-0.195696476
ENSG00000177468-LINE279-OLIG3-D	1.167476589	0.777189482	0.65509396	1.193747316	1.190738633	0.830795666	0.940650974	0.879056425	0.593269616	-0.02922002	0.119686616	0.130222024	1.679039408	1.884467336	0.859040546	-0.215246409
ENSG00000112242-LINE1768-E2F3-D-N1	1.006056716	0.164591267	0.661458462	1.057479346	1.225390428	0.429018941	0.108826167	1.037520602	0.932350312	0.201180656	0.264307413	1.022012587	0.355521921	2.571378169	0.865568642	0.899727861
ENSG00000180828-LINE287-BHLHE22-D	0.99826359	0.751718167	0.872728693	1.093561245	1.036974333	0.378136957	0.361444092	0.556895284	0.904745056	0.064715675	0.13872185	0.173944789	2.029302752	2.152348866	1.131141045	-0.094798816
ENSG00000111424-LINE2940-VDR-D-N1	0.588614125	0.625747777	0.710297002	0.980660449	0.673743846	0.661832575	0.513636259	0.273707161	0.880708353	0.338721437	0.423030476	-0.024634748	0.668278407	1.736321237	0.905846804	0.17472825
ENSG00000137492-LINE3592-PRKRIR-D	0.284348219	0.154292784	0.672430278	2.333122048	0.656021379	-0.02495859	0.134145342	1.623218044	1.515092045	0.091025474	0.133241019	0.570873936	0.764728095	2.900952641	0.659592063	-0.271784897
ENSG00000182759-LINE530-MAFA-D	0.264378552	0.282999131	0.382998916	0.268620558	0.474071581	0.31202454	0.570335198	0.350639891	0.716016196	-0.065969974	0.141333838	0.56151892	1.112264904	2.374588622	0.910075961	-0.32464491
ENSG00000169083-LINE3053-AR-D-N3	0.247929388	13.08810666	7.10788204	0.239633876	0.197559001	0.054897409	0.043314249	14.68044707	1.319954341	20.59033949	16.91870738	2.340166139	1.211881442	49.79429137	0.670859757	-0.242667862
ENSG00000165030-LINE463-NFIL3-D-N4	0.244436235	1.999324338	0.89162041	0.645861458	1.206045133	1.704352682	2.77930218	1.133642585	0.521011943	0.425105193	0.409206257	0.473106995	0.28023341	27.87361698	0.348993449	0.09710683
ENSG00000095794-LINE339-CREM-D	0.233203824	0.426145666	-0.161218368	0.832975479	0.561563636	2.039110785	1.499018335	2.772666711	1.530063612	-0.380636611	-0.135589909	1.032334195	1.019449427	7.974556606	0.503646569	0.181573948
ENSG00000108813-LINE2252-DLX4-D	0.201621025	0.792522612	0.477056395	0.584948024	0.5482802	-0.060380984	-0.158724326	0.293007893	0.966404156	1.075715398	1.149245131	0.921737008	0.734488117	1.59332412	0.666884655	-0.138770855
ENSG00000115844-LINE2275-DLX2-D-N1	0.201621025	0.792522612	0.477056395	0.584948024	0.5482802	-0.060380984	-0.158724326	0.293007893	0.966404156	1.075715398	1.149245131	0.921737008	0.734488117	1.59332412	0.666884655	-0.138770855
ENSG00000123685-LINE392-BATF3-D	0.177927987	0.472684965	-0.098551401	0.509930842	0.431330814	2.521214005	1.58060242	0.627409033	0.622439962	-0.472773912	-0.244651891	0.802859337	0.905294098	27.9713595	0.790040379	0.474543896
ENSG00000196233-LINE3181-LCOR-I	0.174292724	-0.256528724	0.404361791	1.716733819	0.123837601	-0.268121129	-0.150895626	3.209760007	3.097828365	-0.425582005	-0.469950267	1.541934084	0.935775599	5.11222621	0.645512705	-0.327897345
ENSG00000138378-LINE3487-STAT4-D-N1	0.171085798	1.156906402	1.159905957	0.153622684	1.095614788	0.198288466	0.224971215	0.765231622	0.701999208	1.070247318	1.845349461	0.600878692	0.519749487	2.00479683	0.538635009	-0.252420403
ENSG00000060566-LINE327-CREB3L3-I	0.161652731	0.858694881	-0.245584027	0.171251158	0.159699603	2.373924397	1.281706932	1.404697833	0.596252653	-0.296582987	0.005839247	1.019499351	1.155806749	68.1821967	0.704117483	0.621057663
ENSG00000107175-LINE352-CREB3-D-N1	0.161652731	0.858694881	-0.245584027	0.171251158	0.159699603	2.373924397	1.281706932	1.404697833	0.596252653	-0.296582987	0.005839247	1.019499351	1.155806749	68.1821967	0.704117483	0.621057663
ENSG00000143578-LINE419-CREB3L4-I	0.161652731	0.858694881	-0.245584027	0.171251158	0.159699603	2.373924397	1.281706932	1.404697833	0.596252653	-0.296582987	0.005839247	1.019499351	1.155806749	68.1821967	0.704117483	0.621057663
ENSG00000136327-LINE2348-NKX28-D	0.121102008	0.928281845	1.039258806	-0.601934441	0.136759157	0.194582296	0.190133478	0.746667697	0.828756183	1.934696394	1.468875364	0.61303287	0.435565067	2.026397045	0.770052972	-0.089820852
ENSG00000171606-LINE1149-ZNF274-D-N2	0.118737228	1.140988033	0.975566011	1.474951977	0.629365648	0.939463148	0.407894296	0.206430086	0.540761451	1.434555992	1.558206415	0.34073756	0.437625522	1.790002146	0.845066839	-0.296306128
ENSG00000179528-LINE2514-LBX2-D-N1	0.105218386	0.557251666	0.49779015	0.321644086	0.451229215	-0.062188491	0.06799379	0.264296872	0.501042349	0.552200493	0.759715198	0.484471814	1.322492728	1.733045472	0.826939338	-0.231061343
ENSG00000167074-LINE470-TEF-D-N3	0.099881195	2.37621705	1.017483745	0.276823088	0.716815079	1.016407759	3.050168486	0.782996099	0.447935468	0.435296888	0.620112535	0.537935457	0.415735976	27.4887793	0.884551377	-0.232502114
ENSG00000108924-LINE356-HLF-D-N4	0.085805922	2.644293253	0.375251919	0.05952335	0.716806504	1.843145079	3.67324337	0.626476132	0.564528275	0.736437133	1.039115699	0.45477901	0.392611907	29.40670508	0.625511913	-0.141846594
ENSG00000146592-LINE421-CREB5-I	0.073189661	1.203386909	-0.094130104	0.637236029	0.706700339	3.784821107	2.825463707	1.079207808	0.985939426	-0.032564266	0.214000657	1.36177548	0.609964099	85.40851068	0.787053326	0.485290016
ENSG00000128272-LINE397-ATF4-D	0.052869708	1.077258339	-0.015675227	0.357967284	1.372961392	5.480513298	15.13723686	0.316384681	1.657592844	0.818912794	0.72798808	0.267864813	1.410311075	42.13283225	1.214089966	-0.418875078
ENSG00000170653-LINE486-ATF7-D	0.033151709	0.672424391	-0.006196163	0.50196926	0.692715287	2.402569585	2.014948513	0.823385616	0.899339457	-0.304647804	-0.042806921	1.766123549	0.860206789	43.08818114	0.989875052	0.487535683
ENSG00000168267-LINE261-PTF1A-D	0.031167586	1.452099334	0.595630477	1.063273115	-0.144272118	0.117592417	0.147825604	0.65356221	1.046736371	0.86117214	0.811317197	0.727910611	1.740093405	1.799940824	1.00214554	-0.61374227
ENSG00000105516-LINE349-DBP-D-N2	0.000868276	2.369767218	0.313861142	0.351854829	0.711450142	0.910574778	2.668811264	0.651504934	0.516245953	0.699862419	0.760231605	0.489636288	0.304848945	23.28078409	1.096725386	-0.065727228
ENSG00000180318-LINE2519-ALX1-D-N2	-0.01119069	1.014499567	1.048347911	1.39904491	1.592636387	-0.219683877	-0.145942871	0.18712898	0.593469382	1.337100072	1.718999417	1.18317607	0.434068699	2.396463053	0.606184097	-0.09714974
ENSG00000128714-LINE2324-HOXD13-D-N1	-0.022370804	0.480367822	1.26519194	0.65110666	0.196980945	-0.175839572	-0.150847538	0.513582166	1.057749491	0.222377568	0.691530983	0.470224431	1.668035957	2.314958685	0.815029553	-0.407856103
ENSG00000101883-LINE2195-RHOXF1-D-N2	-0.035603591	0.279737554	0.314340721	0.199634511	0.48686155	-0.079959705	0.04491792	0.379421722	0.960093472	0.187719513	0.178395903	1.172492754	1.716595517	3.147637846	1.481460833	-0.219981767
ENSG00000064195-LINE2175-DLX3-D-N2	-0.060987866	1.051341926	0.510200316	-0.089208164	0.379967429	-0.51595848	-0.440566917	0.264580888	1.140608962	0.98220717	1.269960503	1.73789159	1.573811433	1.771431303	0.969325105	-0.342193067
ENSG00000167157-LINE2464-PRRX2-D-N2	-0.060987866	1.051341926	0.510200316	-0.089208164	0.379967429	-0.51595848	-0.440566917	0.264580888	1.140608962	0.98220717	1.269960503	1.73789159	1.573811433	1.771431303	0.969325105	-0.342193067
ENSG00000168779-LINE2469-SHOX2-D	-0.060987866	1.051341926	0.510200316	-0.089208164	0.379967429	-0.51595848	-0.440566917	0.264580888	1.140608962	0.98220717	1.269960503	1.73789159	1.573811433	1.771431303	0.969325105	-0.342193067
ENSG00000173976-LINE2487-RAX2-D	-0.060987866	1.051341926	0.510200316	-0.089208164	0.379967429	-0.51595848	-0.440566917	0.264580888	1.140608962	0.98220717	1.269960503	1.73789159	1.573811433	1.771431303	0.969325105	-0.342193067
ENSG00000175329-LINE2496-ISX-D-N2	-0.060987866	1.051341926	0.510200316	-0.089208164	0.379967429	-0.51595848	-0.440566917	0.264580888	1.140608962	0.98220717	1.269960503	1.73789159	1.573811433	1.771431303	0.969325105	-0.342193067
ENSG00000109132-LINE2255-PHOX2B-D-N2	-0.063090143	0.790814385	1.003533417	0.517721684	0.980349069	-0.249571047	-0.214881617	0.312825952	0.560368132	1.814633595	1.963516901	1.248218766	0.657038114	2.513898278	0.78993765	-0.274243375
ENSG00000005889-LINE590-ZFX-D	-0.068126508	0.356919728	-0.046506542	0.057966686	-0.223565565	-0.159597631	-0.11777855	0.159896121	0.260069958	0.260563395	0.290594335	0.106165144	0.189234724	0.469627405	-0.005962627	-0.454511757
ENSG00000186130-LINE1341-ZBTB6-D-N2	-0.099459177	0.23207873	0.407280551	-0.265473097	0.138491036	0.809778039	0.517127762	0.233485929	0.997208246	0.22426803	0.134234963	0.539229775	0.608099879	1.033594729	0.376843044	-0.163612094
ENSG00000102878-LINE2709-HSF4-D	-0.122678795	-0.187479613	0.994750294	0.060516768	-0.014868615	0.000359428	0.662505773	1.2957856	1.745323429	0.156259906	-0.054941833	1.043979936	1.753780915	5.958957077	0.798092311	-0.465323346
ENSG00000069011-LINE2181-PITX1-D-N3	-0.131015175	1.259049743	0.681965675	0.775081051	0.201378661	-0.151836348	-0.076675892	0.907935878	0.9842299	0.9120689	1.005765454	1.06155862	0.662297517	1.973294877	0.804079366	-0.531102809
ENSG00000204595-LINE2559-DPRX-D-N2	-0.135930811	0.447928332	0.474009658	0.631362541	0.279635875	-0.482005894	-0.335599261	0.868042706	1.372444436	0.919657731	1.014555562	1.072798036	1.168700086	2.70851342	1.542018629	-0.335055386
ENSG00000151623-LINE3026-NR3C2-D-N1	-0.147252542	0.561000985	0.794806067	1.1244318	0.334209321	-0.058117475	0.122310085	1.847590993	1.906211063	0.213364711	0.203217666	0.5652409	1.534661958	9.375657348	1.362754357	-0.493786491
ENSG00000143257-LINE3012-NR1I3-D-N1	-0.147331968	0.494156078	0.655822001	0.634191477	0.72514012	0.749414056	0.887070357	0.519736129	1.299644509	0.062124679	0.247858141	0.152634957	1.328901864	2.331375031	1.070803936	-0.50025212
ENSG00000063515-LINE2174-GSC2-D	-0.152339597	0.459759209	0.366458416	0.281583819	0.117737436	-0.308386945	-0.131886985	0.717760752	1.614233609	1.150668307	1.077716322	0.902003461	0.761116787	2.487237215	0.659795114	-0.333021558
ENSG00000110851-LINE821-PRDM4-D	-0.167745409	0.693682477	0.82098865	-0.040815093	0.402694658	0.002841431	0.080741799	0.706430103	1.327071635	1.155621069	1.042405265	0.640681492	1.00440417	1.758864727	0.940583747	-0.449220813
ENSG00000165891-LINE1774-E2F7-D-N1	-0.186660808	-0.017182054	1.348190535	3.050336855	0.231609585	-0.237409074	-0.213576683	0.921553669	2.130283621	0.014760782	0.079330058	1.351292974	0.983402463	5.271191919	0.408474448	-0.405980844
ENSG00000107859-LINE2244-PITX3-D	-0.196405629	0.599768727	0.376735533	0.483687649	-0.053857868	-0.293502953	-0.17549262	0.857138022	1.467415717	1.429651671	1.455658593	0.92453103	0.529477642	2.560765004	0.907222459	-0.439803206
ENSG00000025156-LINE2707-HSF2-D-N2	-0.22717423	-0.056403929	1.069493893	0.047916508	-0.161370505	-0.312037524	0.25653327	1.465241941	1.160214951	0.392751996	0.010780659	1.368404955	1.617343044	5.802938223	0.859389484	-0.598575077
ENSG00000185122-LINE2726-HSF1-D-N4	-0.228519491	-0.156540672	1.307352014	0.028784356	-0.059680052	-0.107276747	0.429977444	1.417693661	1.624003134	0.391594872	0.027603976	1.000234981	1.589519351	5.610981838	0.910193187	-0.561560617
ENSG00000256683-LINE3706-ZNF350-D	-0.228912818	1.421859677	1.430542845	1.264922639	-0.049089307	-0.085051291	-0.090481695	0.825527914	1.309956068	0.610024715	1.031696715	0.686022775	0.760310586	1.718230702	0.255523949	-0.646882992
ENSG00000082175-LINE2903-PGR-D-N1	-0.22902567	5.830762713	2.743987395	1.113777349	-0.010368618	-0.324193928	-0.204232832	2.520903634	2.039842706	6.543229487	6.10905145	1.364321885	1.451815529	38.33333735	0.71295913	-0.618227029
ENSG00000221869-LINE558-CEBPD-D-N2	-0.229554901	2.277552766	-0.002641284	-0.527080983	0.926254247	4.100749342	114.7031037	0.663956996	2.378253432	4.929488272	2.279982357	0.209565555	7.45835563	258.6260494	4.025239099	-0.669856232
ENSG00000172216-LINE498-CEBPB-D-N8	-0.257240185	4.243358083	0.445832778	-0.660373356	2.093016134	10.65723252	6197.981639	1.709603791	4.321574335	9.611543512	3.664766656	0.080562863	310.0602672	7073.397088	2.500928067	-0.670687047
ENSG00000115112-LINE11247-TFCP2L1-I-N2	-0.275549097	2.822191719	1.349364873	0.467497877	0.036177438	-0.350063079	-0.129362184	0.971998899	0.821448969	2.007111353	2.126711525	1.07919299	1.012014406	2.869244915	0.581791749	-0.656175194
ENSG00000131759-LINE2987-RARA-D-N3	-0.279859537	1.340143192	0.990556934	0.59780195	0.081130587	-0.060529191	-0.254917759	0.721820557	1.780170191	0.536292024	0.393208773	0.281676314	2.328556199	2.499073139	1.156798589	-0.619464877
ENSG00000153879-LINE428-CEBPG-D-N2	-0.280206661	2.299119435	0.213953059	-0.427310597	0.865116863	4.961563591	38.09100989	0.939800118	2.896085673	14.92525542	7.280996126	0.206034452	4.508171884	87.80748823	2.130236854	-0.622763999
ENSG00000133937-LINE2333-GSC-D	-0.290423448	0.422755415	0.380720052	0.300430415	-0.043566818	-0.480602224	-0.40131757	0.913070998	1.9201635	0.672236538	0.709184135	0.852104889	1.336878667	4.764736391	1.308571304	-0.529847248
ENSG00000099326-LINE684-MZF1-D-N3	-0.293165428	1.677232347	0.974929918	0.340130342	-0.13964098	1.094333267	0.794688957	0.582655571	0.395222928	2.526549529	2.362342148	0.556613627	0.480452951	2.858619724	0.291222253	-0.626795138
ENSG00000105392-LINE2200-CRX-D	-0.298122679	0.61604456	0.493608167	0.440140032	-0.118694568	-0.051013146	0.045918212	0.827842987	1.702635014	0.42674342	0.50386595	0.754818238	0.755942797	2.328130888	0.686508862	-0.425900811
ENSG00000113580-LINE2958-NR3C1-D-N3	-0.337273866	12.17946225	10.98944037	1.126895142	-0.140241077	-0.266805269	-0.123041093	9.527642956	4.087255276	17.60945555	21.06900953	2.538986499	2.234975987	5642.741903	1.034764294	-0.768089234
ENSG00000245848-LINE568-CEBPA-D-N4	-0.345980881	2.271196773	0.145100591	-0.474975059	0.922610349	4.055461897	90.88105874	1.338674187	3.883562677	8.400682064	5.334694589	0.27173678	16.08255938	552.1173493	3.045856036	-0.677400278
ENSG00000071794-LINE3610-HLTF-D	-0.372132714	0.738430151	2.060862818	1.153270834	0.002300629	-0.576854873	-0.365985035	1.745981879	1.792632677	1.334781884	0.905110601	1.223535394	1.125188695	5.10938507	0.914949158	-0.692773404
ENSG00000118495-LINE840-PLAGL1-D	-0.376099455	0.913895628	0.480399144	-0.088186474	-0.420217981	-0.349048601	-0.368960271	0.5321982	0.742297666	0.862662673	0.703987064	0.274018662	0.977713405	1.00871232	0.399947073	-0.655664683
ENSG00000120693-LINE19375-SMAD9-I-N1	-0.379778806	0.684499424	0.693576448	0.357645213	-0.0467174	-0.033096709	-0.105863253	0.544646813	1.679863393	1.140101728	0.859493721	0.848308211	1.35153473	1.997168824	1.025162899	-0.599273573
ENSG00000177932-LINE1220-ZNF354C-D	-0.397040699	0.507298062	-0.054022267	0.187618674	-0.126736088	0.331882643	0.086271378	-0.099528322	0.161387756	0.407880456	0.406566684	0.259061018	0.465234604	1.460989332	0.571504807	-0.443581877
ENSG00000092067-LINE336-CEBPE-D-N1	-0.397242415	3.38694117	0.201636188	-0.406443854	1.192582105	5.377455462	35.46515746	1.245872859	2.802275883	18.59902986	7.123143119	0.251202801	5.857125129	49.77058133	2.17496516	-0.703654531
ENSG00000164749-LINE3040-HNF4G-D-N1	-0.420223792	2.551673389	1.929844698	2.049320343	0.163673203	-0.378408173	-0.102714826	1.614789924	2.986162445	0.386574527	0.350212593	0.222236253	2.676565866	3.298475881	0.960026793	-0.717234519
ENSG00000113916-LINE832-BCL6-D	-0.423569588	0.775637305	1.547938962	-0.122896263	-0.160747869	-0.684280158	-0.535329278	1.860883814	2.338676629	3.114824413	1.928138537	1.146804641	1.258496169	3.511264626	0.392122434	-0.728506251
ENSG00000153560-LINE2149-UBP1-D	-0.439918541	0.212750581	0.43634769	-0.052915992	-0.113169636	-0.588699342	-0.434056148	1.769263056	3.109073359	0.614127402	0.31845464	1.506827317	1.987595356	8.962535495	0.754882759	-0.80102934
ENSG00000141646-LINE3314-SMAD4-D	-0.44293693	1.837317858	0.423177898	0.668439715	-0.159064388	-0.351224269	-0.246742202	0.804402105	1.464904423	1.12107631	0.92830706	1.368548508	2.236954859	3.170265592	1.424790559	-0.709819892
ENSG00000173757-LINE3511-STAT5B-D-N2	-0.446465803	0.191681269	4.008655011	0.70254795	-0.138490796	-0.631651086	-0.426567873	6.184606852	6.150841668	3.574827056	1.838644183	1.362967085	1.869181825	9.135721951	0.949168215	-0.690931019
ENSG00000065029-LINE624-ZNF76-I	-0.465168835	1.006620017	0.28523964	0.16137792	-0.144288137	-0.024258088	-0.032356286	1.912345356	2.08715448	3.213768342	2.224351418	0.6041006	0.756276229	3.626749165	0.386091487	-0.582012484
ENSG00000087510-LINE7-TFAP2C-D-N3	-0.494628953	0.493032416	0.774556056	-0.312651484	-0.46626038	-0.425866008	-0.346252197	1.863934654	2.544166856	0.972074047	0.631158866	0.427407928	2.08903629	2.568678244	1.574092545	-0.803020916
ENSG00000101076-LINE2936-HNF4A-D-N7	-0.499675909	2.815259367	2.252744652	2.09414966	-0.017130219	-0.445569254	-0.219214019	2.104888526	3.26060804	0.492264194	0.279524463	0.476800714	3.089049361	3.808332043	1.127219499	-0.753072641
ENSG00000170365-LINE3328-SMAD1-D	-0.54178726	2.028663314	0.463621293	-0.027232992	-0.213801266	-0.206330894	-0.173518786	1.613914958	1.873997162	1.751972666	1.509703615	1.458306105	2.151461022	2.607959648	1.447671411	-0.731130743
ENSG00000151090-LINE3021-THRB-D-N1	0.051705446	0.831190661	0.43948327	0.230120032	0.13088262	0.267943687	0.188469538	0.58580348	1.157241541	1.028655257	0.785419366	0.65905892	1.244676674	0.6063591	1.302864533	-0.22581932
ENSG00000126351-LINE2975-THRA-D-N1	-0.013517189	1.092770445	0.319484719	0.054287931	0.197850624	0.561344042	0.46833482	0.594258839	0.85767774	1.009848089	0.793933637	0.537820742	0.954939816	0.806715894	1.201780712	-0.219831214
ENSG00000020633-LINE3271-RUNX3-D-N2	398.768634	3.692286916	0.772200412	4.304653151	87.70102076	427.8138869	379.6458638	-0.286428181	-0.07125059	-0.186823215	0.181281283	1.534912904	-0.171040021	0.036306642	-0.144844509	18893.85305
ENSG00000124813-LINE3275-RUNX2-D-N2	398.1245656	2.512822922	0.681727655	0.6826568	14.93505055	158.4704092	41.76741827	-0.344196915	0.124898637	-0.52428901	-0.134442839	-0.244034838	0.266236986	-0.024507996	0.105585986	3279.541215
ENSG00000250096-LINE3288-ENSG00000250096-I	398.1245656	2.512822922	0.681727655	0.6826568	14.93505055	158.4704092	41.76741827	-0.344196915	0.124898637	-0.52428901	-0.134442839	-0.244034838	0.266236986	-0.024507996	0.105585986	3279.541215
ENSG00000158711-LINE1910-ELK4-D-N5	136.8377935	2.304712209	18.62422589	171.5978064	646.2704001	1608.206895	3859.532866	0.230992439	-0.732384045	1.436393392	6.725468885	-0.719272358	-0.689365485	-0.797592662	-0.636948375	11937.23501
ENSG00000067955-LINE3606-CBFB-D	109.0723058	1.952797912	0.132626717	0.286649577	16.55534733	221.4986166	84.69455941	-0.218392811	0.23171556	-0.427020122	-0.11279645	0.057549474	-0.061385216	-0.189248774	0.131045099	3992.149427
ENSG00000154727-LINE1896-GABPA-D-N7	91.19797811	2.694866516	5.100510746	16.20134201	407.0165602	299.5064911	565.9697566	0.241800959	-0.664943277	1.689259087	5.311064473	-0.609864829	-0.717020658	-0.76720655	-0.639798651	3741.309868
ENSG00000126767-LINE1846-ELK1-D-N6	53.20289609	1.163380789	2.303489748	15.24302725	994.8176616	224.2747404	192.6421675	0.038485031	-0.592037581	0.39506512	1.600447015	-0.58322721	-0.661521761	-0.731280433	-0.468358296	1124.832599
ENSG00000163497-LINE1921-FEV-D-N1	28.96207925	0.994494342	3.386356026	18.99331269	294.5288002	246.6549327	247.3344294	0.157991991	-0.624586892	0.036180856	1.162312997	-0.607358047	-0.644881818	-0.723158324	-0.430941513	1430.332284
ENSG00000117036-LINE1822-ETV3-D	27.80738858	1.036258144	1.649451696	9.658081188	148.8663775	94.40957776	81.18815679	0.357616171	-0.51925212	0.324920476	1.130483342	-0.498722186	-0.630080864	-0.656943799	-0.336302473	305.1591261
ENSG00000105722-LINE1816-ERF-D	26.9952924	0.609012076	13.19913357	162.0744376	1652.036736	459.1531276	580.5519911	-0.190734614	-0.601057969	-0.200703702	1.535034227	-0.689785847	-0.511664147	-0.760565786	-0.485563767	3515.55185
ENSG00000151702-LINE1884-FLI1-D-N2	23.86227447	0.575113567	21.25036295	233.8234344	139.227207	217.8567488	264.4100045	-0.092852023	-0.607239835	-0.255453783	0.748755913	-0.712361995	-0.635937984	-0.749393217	-0.458630089	3313.362164
ENSG00000157554-LINE1903-ERG-D-N3	23.23978457	0.665872265	23.94796273	222.9587137	188.39615	262.5259582	312.6074878	-0.005538029	-0.632501405	-0.252517359	1.007727538	-0.719339793	-0.596497842	-0.758823851	-0.544490193	3853.384765
ENSG00000134954-LINE1864-ETS1-D-N5	21.42501769	0.754640028	11.44658422	159.0485506	311.8607897	112.2340965	134.6407899	0.013017158	-0.635903323	-0.044019096	0.885776434	-0.666848237	-0.557887996	-0.761274391	-0.487100726	1552.562279
ENSG00000006468-LINE1799-ETV1-D	16.15887486	1.050984373	1.90354626	11.67359428	53.91612385	42.69121761	35.34538376	0.201269286	-0.562875072	0.524577246	1.240109215	-0.4727674	-0.605955486	-0.664518262	-0.384117835	164.3401249
ENSG00000175832-LINE1926-ETV4-D-N1	15.379568	0.972937273	1.595650836	11.32374954	30.63590996	44.29053056	34.5840619	0.223709074	-0.538486449	0.35716011	1.001993433	-0.488630577	-0.589651485	-0.655857585	-0.396662058	176.2763043
ENSG00000244405-LINE1929-ETV5-D-N1	13.05090571	0.677460805	1.340131613	9.502371169	70.52206268	43.72176178	23.36609066	0.280943078	-0.561504919	-0.002056855	0.572477962	-0.433555186	-0.545443203	-0.604711635	-0.31730372	103.6807125
ENSG00000121075-LINE3535-TBX4-D-N1	12.82139001	12.6065136	0.441236029	0.868704029	1.114692841	3.953166884	1.588770791	0.010257229	-0.64811178	6.238563557	8.71259857	-0.030977716	-0.467528308	-0.719419633	-0.015765685	47.73949129
ENSG00000089225-LINE3523-TBX5-D-N2	6.546601039	9.747688279	0.386771947	0.795374067	0.478751543	4.165221155	1.445564207	0.021318973	-0.557955951	7.266839452	7.973355485	-0.181236318	-0.459508617	-0.62197779	0.037003041	29.19708582
ENSG00000177463-LINE3097-NR2C2-D-N4	5.017715162	2.096789352	1.035544037	3.916168251	3.537317727	20.10436355	15.33014129	0.75111719	-0.51666958	4.692997355	7.865104112	-0.404718467	-0.506415848	-0.576679186	-0.231372034	20.15663042
ENSG00000184828-LINE1301-ZBTB7C-D	4.405920145	1.076439514	0.122456777	0.910106645	1.845093765	3.984091886	3.360262003	-0.02750626	-0.226767434	0.090753904	0.324421761	0.171946762	-0.080341483	0.073219812	0.495649118	5.333142924
ENSG00000100811-LINE701-YY1-D-N9	4.022093647	0.758172294	0.640902471	1.656909272	4.176922791	9.390128821	7.565374808	-0.036141601	-0.310275753	-0.260617317	-0.077472317	-0.15323054	-0.369373493	-0.138805647	-0.233212309	16.42231343
ENSG00000230797-LINE1592-YY2-D-N2	3.889727753	0.887569299	1.059197865	2.787070454	4.861618996	8.654308795	5.149511868	0.096968009	-0.32054358	-0.056380195	0.143127357	-0.197219255	-0.383679045	0.068498037	-0.182463055	19.75279997
ENSG00000179059-LINE3477-ZFP42-I-N14	3.87541262	0.459705973	0.666654183	0.720864204	4.246058824	5.03540991	5.323374047	-0.059315638	-0.291074025	-0.356474652	-0.237112332	0.025729924	-0.269922649	0.092626485	-0.168137965	16.38947168
ENSG00000121068-LINE3532-TBX2-D-N1	3.717005525	2.164520082	0.416322996	0.653831657	0.685048617	4.707382344	2.603445409	0.034027572	0.013936111	0.450586112	0.701811595	-0.085659741	0.02158627	-0.381582121	0.076386924	5.853072843
ENSG00000174197-LINE321-MGA-D-N1	3.437218018	4.701333143	0.428894608	0.570403666	0.678074352	5.860403277	2.826152753	-0.246563025	-0.477729434	4.631916965	5.351656054	-0.230536447	-0.424835681	-0.491017424	-0.040754659	25.79315527
ENSG00000007968-LINE1743-E2F2-D-N1	3.348600697	0.8849623	0.547544911	0.603970429	1.878768897	2.082931414	1.603522984	0.153268376	0.153988738	0.503659577	0.690048491	0.405309736	-0.120869543	-0.078976399	0.339015996	4.143535185
ENSG00000136535-LINE3540-TBR1-D-N2	3.331385415	2.935106179	0.512613834	0.96600722	0.944078906	1.269770125	0.657925559	0.042506406	-0.318296639	4.288712785	4.284126662	0.268464867	-0.208681192	-0.115620106	0.075990285	22.15372611
ENSG00000124664-LINE1834-SPDEF-D-N2	3.301528771	1.977202715	2.666917496	7.510939919	4.172246177	7.090551843	5.381977966	0.465540485	-0.171795119	1.21701113	2.91066701	-0.222981279	-0.375031106	-0.44370029	-0.069136292	15.2820459
ENSG00000163508-LINE3544-EOMES-D-N1	3.105471257	2.352179536	0.562393319	1.02820491	1.73425003	2.164858124	0.936910594	-0.103660195	-0.237601822	2.764043007	2.790342512	0.166788316	-0.223442053	-0.178973268	-0.129464667	38.60347725
ENSG00000106459-LINE3634-NRF1-D-N3	2.857732083	7.924591924	0.488687634	1.957143511	4.068961595	0.981200715	2.068930669	0.044359581	-0.285076837	0.608524916	1.396160424	1.534962773	-0.024239946	0.239434978	0.780622059	10.73709419
ENSG00000101412-LINE1763-E2F1-D-N3	2.779528026	0.455338208	1.364968886	0.897307417	1.227483504	1.302315295	1.021586214	0.292078201	0.275955748	0.398380988	0.538514125	0.774169511	-0.030814755	0.197274113	0.710271233	2.946017445
ENSG00000167800-LINE3554-TBX10-I	2.692530792	1.962583781	0.765028452	1.03925417	1.096132627	1.433495926	0.713876075	-0.09916321	-0.179376923	2.658113399	2.818258814	0.07681486	-0.217321853	-0.053956436	-0.081116423	29.26735638
ENSG00000160685-LINE1022-ZBTB7B-D-N1	2.381395114	0.900236832	0.11276221	0.362538848	1.237424128	1.219705332	1.356562262	0.016494508	-0.055620325	0.444661918	0.473510262	0.430189454	0.117687254	0.356689934	0.325573544	2.62821231
ENSG00000119138-LINE843-KLF9-I	2.320493776	0.228914699	1.627513909	2.525501	1.881816289	1.374128082	1.597400132	0.515309187	0.649728983	-0.326277499	-0.181864307	0.777254173	0.193560943	0.538377543	0.526451207	2.798290636
ENSG00000138336-LINE1723-TET1-D	2.116972978	1.260536292	0.740768237	1.694705984	1.874786434	1.801853935	1.265252093	0.331926978	-0.24669402	0.557115836	0.869367719	0.408400561	-0.065140702	-0.096323525	0.354161243	4.396798332
ENSG00000150347-LINE49-ARID5B-D-N1	1.991411624	1.64800295	0.879211657	1.394520498	2.068927445	1.055811838	1.244455941	0.244748816	-0.237411763	0.898541451	2.46827746	0.297562304	0.030348552	0.13136182	0.493801608	2.564586609
ENSG00000165156-LINE2436-ZHX1-D	1.838813243	1.888861177	0.504669352	1.287652543	1.372208451	1.830033149	1.500044282	0.598459624	-0.068213466	0.94222268	1.24478016	0.516784552	0.050592305	0.251453791	0.178309175	1.931060137
ENSG00000215271-LINE2566-HOMEZ-D	1.784241921	1.718747439	0.748636575	1.19560028	1.351625382	0.384793839	0.733737623	0.583477203	0.095486665	0.992656753	1.510077823	0.338264665	0.049606204	0.654389999	0.295076032	2.57313915
ENSG00000174576-LINE275-NPAS4-I	1.634347536	0.805141858	0.418526588	0.235349925	1.697057108	1.522867732	1.298606781	0.444450716	0.185737809	0.421260984	0.828268636	0.409320714	0.190812634	0.064906797	0.793496501	2.057125465
ENSG00000089094-LINE1718-KDM2B-D	1.603525073	0.890407655	0.631413912	1.890391855	1.661061542	1.037698155	1.27555411	0.466791063	0.10989773	0.542308241	0.644651908	0.850020548	0.177384715	0.116537735	0.360939902	2.61677764
ENSG00000184058-LINE3555-TBX1-D-N1	1.193922315	2.373750171	0.15602103	0.086208741	0.660953941	3.783711766	2.727038544	-0.185715127	-0.309691927	1.028828504	1.547101734	0.223528153	-0.12780853	-0.208828697	0.277119189	3.913956645
ENSG00000143178-LINE3541-TBX19-D	1.04677547	1.161210827	1.105975694	1.694052432	1.205898314	1.019822128	1.115990241	0.05648058	0.295490001	1.644139308	1.619484867	0.305317691	0.090283627	0.400821585	0.466291892	2.307858165
ENSG00000073861-LINE3513-TBX21-D-N2	0.94946667	2.299920849	0.392127156	0.967544106	0.45979594	1.282264907	1.006040923	0.063644879	0.184316952	1.162202329	1.197527786	0.323762739	0.126856188	0.203664187	0.484756133	2.353141431
ENSG00000143365-LINE3014-RORC-D	-0.008394704	0.301902213	0.212286551	0.205027623	0.35581233	0.013399853	-0.223586459	0.173056516	0.913972014	0.214548894	0.575328832	0.617344914	0.975957617	0.945195803	1.02874519	5.325655034
ENSG00000126368-LINE2979-NR1D1-D	-0.130674484	1.176759059	0.125755078	0.704101711	0.391898589	0.396937298	-0.017813871	0.48860072	0.252917861	0.619664165	1.088597594	0.285693564	0.512260027	0.505324344	0.70461582	9.557523238
ENSG00000069667-LINE2896-RORA-D-N5	-0.338985029	0.203023216	0.284359649	0.099894127	0.001078544	-0.064247917	-0.37127202	0.383057822	1.002421101	-0.164144175	0.047374219	0.360060825	3.276398215	1.856825586	1.822484529	49.71794738
ENSG00000198963-LINE18386-RORB-I-N9	-0.346380015	1.214163949	0.164608591	-0.072823153	0.054009208	-0.122086798	-0.447518488	0.559621092	1.11828139	0.315052329	0.52254752	0.630708987	2.053586143	1.298778762	1.968753817	14.27116573
ENSG00000174738-LINE6612-NR1D2-I-N1	-0.357485668	0.954515321	0.177985287	0.073032959	-0.214006628	0.839382959	-0.291229037	0.736360649	1.223425355	0.072294063	0.279269385	0.055094779	1.63564729	1.751053314	2.301442245	69.00669096
