## Supplementary Table 7 for "A Cellular atlas of the human fallopian tube reveals the metamorphosis of secretory epithelial cells during the menstrual cycle and menopause"

### Sheet: DE genes in SE cells
Gene	log2FoldChange	pvalue	padj	FC
SRRT	-1.82113	1.33114e-23	1.3804e-19	-3.53357
CCDC85C	-1.84456	6.13521e-21	3.18111e-17	-3.59143
ISCA2	1.29599	3.15914e-17	1.09201e-13	2.45546
ARIH1	-1.47883	1.32922e-16	3.44602e-13	-2.78722
OXLD1	1.76338	4.47386e-16	9.27878e-13	3.39493
PSMG3	1.33538	1.05759e-14	1.82786e-11	2.52342
PEA15	-1.86295	1.26423e-14	1.87287e-11	-3.63751
DRAP1	1.35312	1.9541e-14	2.533e-11	2.55464
SNHG25	-3.76732	3.39706e-14	3.91417e-11	-13.6169
RC3H1	-1.10725	5.95478e-14	6.17511e-11	-2.15434
FANCF	1.64858	9.05077e-14	8.53241e-11	3.13525
HNRNPM	-1.08527	1.41968e-13	1.22684e-10	-2.12178
MRPL34	1.46519	2.99165e-13	2.38641e-10	2.761
COA5	1.10984	4.48153e-13	3.31953e-10	2.15822
NCDN	2.81964	6.24599e-13	3.96755e-10	7.05985
NOLC1	-1.33524	6.50418e-13	3.96755e-10	-2.52317
TMEM177	1.9238	6.36881e-13	3.96755e-10	3.79422
GOLGA4	-1.28812	8.42735e-13	4.85509e-10	-2.4421
EMP1	-3.61144	1.74605e-12	9.05329e-10	-12.2223
NUFIP2	-1.18511	1.74527e-12	9.05329e-10	-2.2738
MRPL57	1.04587	1.9045e-12	9.40462e-10	2.0646
ADAM17	-1.27607	2.20751e-12	1.04054e-09	-2.42178
DPY30	1.14387	4.27836e-12	1.92898e-09	2.20973
MRPL17	1.03452	6.32503e-12	2.73294e-09	2.04844
GEMIN6	1.24114	7.77826e-12	3.22642e-09	2.36385
TSC22D2	-1.81571	1.00658e-11	4.01471e-09	-3.52034
RBM25	-1.6998	1.75106e-11	6.48518e-09	-3.24855
TIMM44	-1.51904	1.71123e-11	6.48518e-09	-2.86599
LATS2	-2.42167	2.46471e-11	8.70293e-09	-5.35792
LENG8	1.42281	2.51772e-11	8.70293e-09	2.68108
FERMT2	-1.52665	2.72631e-11	8.83496e-09	-2.88117
RBBP6	-1.02597	2.68605e-11	8.83496e-09	-2.03633
AMD1	-1.67995	2.81245e-11	8.83791e-09	-3.20418
CHCHD5	1.6491	3.50933e-11	1.07035e-08	3.13639
AC133552.5	2.18433	3.96282e-11	1.17413e-08	4.54516
RLF	-1.50103	4.22785e-11	1.21786e-08	-2.83044
EML4	-1.45311	5.17319e-11	1.44989e-08	-2.73797
HNRNPA1P48	-2.0217	5.71105e-11	1.55851e-08	-4.06063
PRRC2C	-0.658647	6.06368e-11	1.61232e-08	-1.5786
TMEM223	0.911619	6.71907e-11	1.74192e-08	1.88116
SWAP70	-1.0978	7.05577e-11	1.7421e-08	-2.14028
C22orf15	3.5335	6.92207e-11	1.7421e-08	11.5795
PEX11G	1.45368	7.83327e-11	1.88909e-08	2.73905
MAP7D1	-1.57574	1.13575e-10	2.67675e-08	-2.98088
ELL2	-2.75844	1.32322e-10	3.04928e-08	-6.76665
DNAJA1	-1.10248	1.5806e-10	3.54011e-08	-2.14724
ATN1	1.60639	1.60449e-10	3.54011e-08	3.0449
CXCR4	1.89093	1.71199e-10	3.65933e-08	3.70873
MED11	0.77472	1.7291e-10	3.65933e-08	1.71086
NCEH1	-2.92584	1.7976e-10	3.72823e-08	-7.59918
SAYSD1	1.12638	2.16176e-10	4.39558e-08	2.1831
HBEGF	-5.3097	2.31488e-10	4.6164e-08	-39.6623
DPCD	1.33572	2.41803e-10	4.73112e-08	2.52402
DPM2	0.98942	2.67978e-10	5.14618e-08	1.98539
GBP1	-3.22803	2.83328e-10	5.34202e-08	-9.36986
RPL39L	3.22063	3.13801e-10	5.81092e-08	9.32194
RASGEF1B	-6.86102	3.25285e-10	5.91791e-08	-116.245
TRA2B	-0.995003	3.80044e-10	6.79493e-08	-1.99308
ARF5	2.31329	3.88258e-10	6.82414e-08	4.97016
CLK3	-1.0905	4.34592e-10	7.51119e-08	-2.12948
CHD1	-1.17224	4.81598e-10	8.18716e-08	-2.25361
KDM2A	-0.782046	5.25766e-10	8.79387e-08	-1.71957
ZBTB21	-1.23373	5.83708e-10	9.45789e-08	-2.35174
AC008267.5	1.65569	5.79938e-10	9.45789e-08	3.15073
SAMD4A	-3.74812	6.38297e-10	1.01833e-07	-13.4368
PIGF	0.750841	7.00141e-10	1.08365e-07	1.68277
SGMS2	-1.66929	7.00059e-10	1.08365e-07	-3.18059
ACYP1	1.31708	7.47328e-10	1.13968e-07	2.49162
TNFRSF10D	-2.34638	8.9837e-10	1.35016e-07	-5.08545
UPF3A	0.571303	9.31301e-10	1.37966e-07	1.48587
GPX7	1.3212	9.63114e-10	1.40669e-07	2.49873
EIF5AL1	-2.95006	1.08482e-09	1.54255e-07	-7.72779
NDUFS3	1.06162	1.08588e-09	1.54255e-07	2.08728
MRPL40	1.13217	1.12222e-09	1.57263e-07	2.19189
MRPL23	1.36742	1.15327e-09	1.59459e-07	2.58009
MRPS21	0.818854	1.25451e-09	1.71175e-07	1.764
BAG3	-3.49767	1.27771e-09	1.72076e-07	-11.2955
AL022323.1	2.33915	1.42003e-09	1.88791e-07	5.06005
NPRL3	1.3844	1.51313e-09	1.98622e-07	2.61064
BACH1	-1.42977	1.5595e-09	2.0215e-07	-2.69403
ETS2	-2.47929	1.63664e-09	2.0953e-07	-5.57623
PCF11	-1.00122	1.72977e-09	2.18752e-07	-2.00169
WDR45B	-1.52836	1.86321e-09	2.32789e-07	-2.88457
WDR43	-1.56597	2.16191e-09	2.5769e-07	-2.96077
DDX21	-1.35275	2.14843e-09	2.5769e-07	-2.55398
SDC4	-2.19569	2.14779e-09	2.5769e-07	-4.58108
MIR222HG	-3.26087	2.12273e-09	2.5769e-07	-9.58558
MRPL18	0.97313	2.20814e-09	2.60209e-07	1.9631
MED13	-1.05562	2.39831e-09	2.79444e-07	-2.0786
B4GALT5	-1.44076	2.45031e-09	2.8233e-07	-2.71463
TPRKB	1.656	2.60581e-09	2.96947e-07	3.15141
TTC9C	0.969075	2.66418e-09	3.00299e-07	1.95759
SNRPD3	-1.00963	3.14496e-09	3.50679e-07	-2.01339
NAB1	-0.90452	3.25034e-09	3.58575e-07	-1.87192
JDP2	-2.23461	3.59435e-09	3.92352e-07	-4.70634
ANKRD65	1.13295	3.94099e-09	4.25709e-07	2.19306
BAZ1B	-0.990754	4.0092e-09	4.28613e-07	-1.98722
ARL5B	-1.48729	4.21933e-09	4.46474e-07	-2.80362
SRSF3	-1.04234	4.43602e-09	4.64662e-07	-2.05956
SFPQ	-0.858	4.55609e-09	4.68262e-07	-1.81252
RSRC2	-1.03483	4.5607e-09	4.68262e-07	-2.04887
C1orf52	-0.991784	4.62e-09	4.697e-07	-1.98864
C20orf96	1.42219	4.68181e-09	4.71363e-07	2.67991
ITPKC	-2.88108	4.8194e-09	4.8055e-07	-7.36702
YDJC	0.78416	4.88741e-09	4.8269e-07	1.72209
PFDN6	0.938232	5.40317e-09	5.23653e-07	1.91618
GCH1	-2.96247	5.38628e-09	5.23653e-07	-7.79458
COA6	1.24629	5.57213e-09	5.35027e-07	2.3723
TM4SF1	-2.26869	5.66208e-09	5.38677e-07	-4.81887
SRF	-1.84857	5.94007e-09	5.59986e-07	-3.60143
RNF24	-1.90888	6.01502e-09	5.61944e-07	-3.75519
IRF8	-3.36429	6.42976e-09	5.95327e-07	-10.298
NAA20	0.725849	6.55681e-09	6.01718e-07	1.65387
AL357093.2	3.98671	7.15425e-09	6.50785e-07	15.8533
BMPR1B-DT	2.27267	7.22903e-09	6.5187e-07	4.83217
HNRNPC	-0.817881	7.99556e-09	7.08667e-07	-1.76281
PRR29	2.58431	7.94804e-09	7.08667e-07	5.9973
KCNC3	1.87303	8.12656e-09	7.14173e-07	3.66301
PPCS	0.749235	9.67545e-09	8.43146e-07	1.6809
SENP5	-1.16572	1.02194e-08	8.83129e-07	-2.24345
MED7	1.05359	1.05849e-08	9.07153e-07	2.07569
THAP3	1.48911	1.08111e-08	9.18946e-07	2.80716
FBXO4	0.876246	1.14861e-08	9.62857e-07	1.83559
GTF2F1	-0.897402	1.15134e-08	9.62857e-07	-1.86271
MEF2A	-1.16272	1.17421e-08	9.74128e-07	-2.2388
MRPS26	1.31601	1.28208e-08	1.05517e-06	2.48977
ERI3	0.873738	1.32112e-08	1.07874e-06	1.8324
MIR210HG	1.72695	1.36893e-08	1.10905e-06	3.31026
GPRC5A	-4.95468	1.54847e-08	1.24477e-06	-31.0104
MORN2	1.71153	1.63967e-08	1.30795e-06	3.27508
FAM207A	1.05579	1.68279e-08	1.3321e-06	2.07885
RASEF	-1.26091	1.69676e-08	1.33299e-06	-2.39647
TMEM107	1.37902	1.71898e-08	1.34029e-06	2.60091
COMMD1	0.769649	1.78227e-08	1.37927e-06	1.70485
RND3	-2.5483	1.87089e-08	1.42656e-06	-5.84945
COQ4	0.800352	1.86809e-08	1.42656e-06	1.74153
NIT2	0.897416	1.97116e-08	1.49204e-06	1.86273
TACSTD2	-2.53229	2.02473e-08	1.51054e-06	-5.78489
TRIAP1	0.920425	2.02337e-08	1.51054e-06	1.89267
AC103591.3	-3.68394	2.16094e-08	1.59076e-06	-12.8521
GTF2H5	0.899024	2.16295e-08	1.59076e-06	1.8648
FAM229B	1.59772	2.19724e-08	1.6046e-06	3.02664
ZNF688	1.15916	2.21712e-08	1.6078e-06	2.23327
TDG	-0.832124	2.23992e-08	1.61305e-06	-1.78031
ZNF281	-1.09445	2.35261e-08	1.68252e-06	-2.13531
TUSC2	1.37093	2.40693e-08	1.70958e-06	2.58637
HDDC3	1.13055	2.52146e-08	1.77875e-06	2.18942
WWTR1	-1.24386	2.72662e-08	1.91048e-06	-2.36831
WDR54	1.64699	2.88153e-08	2.00546e-06	3.1318
NFAT5	-1.38611	2.9651e-08	2.04987e-06	-2.61373
SERTAD2	-1.02031	3.02995e-08	2.08083e-06	-2.02836
MHENCR	1.60288	3.05109e-08	2.08157e-06	3.03749
CLK1	-0.972513	3.15601e-08	2.13773e-06	-1.96226
MRPS16	1.20799	3.17465e-08	2.13773e-06	2.31015
STAG3	2.01285	3.38837e-08	2.26693e-06	4.03578
TIAM1	-1.63154	3.81311e-08	2.53474e-06	-3.09844
C9orf116	2.22445	3.89201e-08	2.57071e-06	4.67331
GBP3	-1.13982	3.97977e-08	2.61204e-06	-2.20353
MRPS34	1.02993	4.01961e-08	2.6216e-06	2.04193
CWF19L2	-1.74533	4.05315e-08	2.62695e-06	-3.35271
CEBPZ	-1.43386	4.25228e-08	2.68737e-06	-2.70168
SF3B5	1.25624	4.2988e-08	2.68737e-06	2.38873
PAXX	1.07194	4.28201e-08	2.68737e-06	2.10226
C12orf76	0.76162	4.28951e-08	2.68737e-06	1.69539
PPP1R35	1.2799	4.30187e-08	2.68737e-06	2.42823
AL138694.1	4.27075	4.20113e-08	2.68737e-06	19.303
BICD2	-1.41081	4.50056e-08	2.79466e-06	-2.65886
AP4M1	0.85987	4.59591e-08	2.82009e-06	1.81487
B9D2	1.39156	4.57373e-08	2.82009e-06	2.62362
CFAP36	0.547856	4.68507e-08	2.8579e-06	1.46191
TXN	1.36342	4.78266e-08	2.87233e-06	2.57295
BCAT1	-3.77937	4.76996e-08	2.87233e-06	-13.7311
PGLS	1.17192	4.79183e-08	2.87233e-06	2.25312
SNIP1	-0.969516	4.86163e-08	2.89742e-06	-1.95818
COMMD8	1.06413	4.94212e-08	2.92856e-06	2.09091
PRPF4B	-0.824599	5.0767e-08	2.99121e-06	-1.77104
KAT6A	-0.831443	5.17397e-08	3.0313e-06	-1.77946
POLR2I	1.1278	5.21027e-08	3.03542e-06	2.18526
ALG5	0.922786	5.53076e-08	3.20413e-06	1.89577
PLGRKT	1.30442	5.6244e-08	3.24028e-06	2.46985
ZCRB1	0.689368	5.79388e-08	3.31707e-06	1.61258
DDX5	-1.26915	5.82166e-08	3.31707e-06	-2.41019
MECP2	-0.83057	5.98466e-08	3.39131e-06	-1.77839
DGUOK	0.810508	6.04535e-08	3.40708e-06	1.75383
SCAF1	1.52343	6.41983e-08	3.59857e-06	2.87474
AL355001.2	1.39991	6.62812e-08	3.69536e-06	2.63885
PPRC1	-1.21262	7.12084e-08	3.92744e-06	-2.31758
GON7	1.46432	7.15801e-08	3.92744e-06	2.75934
ZNHIT2	1.06982	7.0851e-08	3.92744e-06	2.09917
MISP3	1.90949	7.38737e-08	4.03195e-06	3.75676
SPEN	-1.02553	7.46153e-08	4.0511e-06	-2.0357
CREBBP	-0.624197	7.6076e-08	4.1089e-06	-1.54135
AFF4	-0.616054	7.75242e-08	4.15731e-06	-1.53268
UQCC3	1.19983	7.77741e-08	4.15731e-06	2.29712
OGFOD2	1.0171	8.12947e-08	4.32321e-06	2.02384
CTR9	-0.547582	8.21547e-08	4.34324e-06	-1.46163
C18orf21	0.909455	8.25091e-08	4.34324e-06	1.87834
UBE3A	-0.539204	8.52202e-08	4.46127e-06	-1.45317
PIGBOS1	1.52525	8.56117e-08	4.46127e-06	2.87837
NUP98	-0.802691	8.60648e-08	4.46246e-06	-1.74435
CFAP300	2.30402	8.67584e-08	4.47604e-06	4.93831
DDX1	-0.812191	8.79238e-08	4.49635e-06	-1.75588
BRD2	-0.863394	8.83629e-08	4.49635e-06	-1.81931
JMJD6	-0.920999	8.88864e-08	4.49635e-06	-1.89343
UFD1	1.045	8.86556e-08	4.49635e-06	2.06336
YWHAG	-1.07355	9.05486e-08	4.51167e-06	-2.1046
WASHC2A	-1.17038	9.09295e-08	4.51167e-06	-2.25071
POLR2G	0.680647	8.98497e-08	4.51167e-06	1.60286
ACBD3-AS1	2.51875	9.07739e-08	4.51167e-06	5.73085
LAMTOR2	1.33725	9.49431e-08	4.68838e-06	2.52668
NSMCE1	0.626901	9.56445e-08	4.70063e-06	1.54424
ETS1	-2.98727	9.64161e-08	4.7162e-06	-7.92973
DYNC1I2	-1.11206	9.71291e-08	4.72877e-06	-2.16154
RYBP	-0.994503	9.91966e-08	4.80686e-06	-1.99239
RNF11	-0.828402	9.98289e-08	4.815e-06	-1.77572
PPIE	0.728784	1.00466e-07	4.81741e-06	1.65724
NMT2	-1.99469	1.00808e-07	4.81741e-06	-3.98531
KANSL1-AS1	2.12785	1.01637e-07	4.83475e-06	4.37066
MCF2L	-1.32487	1.05117e-07	4.97744e-06	-2.5051
HMGN3	1.06051	1.12594e-07	5.30726e-06	2.08567
SLC25A33	-1.37699	1.14258e-07	5.36135e-06	-2.59725
MCAT	0.843136	1.16367e-07	5.43569e-06	1.79395
TP53BP2	-1.59513	1.19037e-07	5.53548e-06	-3.02122
CYHR1	0.746435	1.2242e-07	5.6674e-06	1.67764
LRRC23	1.55935	1.26626e-07	5.83604e-06	2.94721
MAPK6	-1.40123	1.32159e-07	6.03738e-06	-2.64127
RBMX	-0.989859	1.31986e-07	6.03738e-06	-1.98599
SPACA9	1.51026	1.34863e-07	6.13389e-06	2.84861
CCAR1	-1.04971	1.39296e-07	6.30785e-06	-2.07012
ZNF226	0.803386	1.5002e-07	6.76393e-06	1.74519
FXR1	-0.755054	1.58375e-07	7.0487e-06	-1.68769
EDF1	1.01641	1.58064e-07	7.0487e-06	2.02289
DYNLRB2	1.92771	1.57572e-07	7.0487e-06	3.80452
TRIB1	-2.26165	1.63527e-07	7.24689e-06	-4.79541
SSR3	1.36859	1.64461e-07	7.25729e-06	2.58218
NUDT7	0.994162	1.66771e-07	7.32804e-06	1.99192
LSM8	0.897266	1.7203e-07	7.5272e-06	1.86253
EPHA2	-2.89508	1.77883e-07	7.75063e-06	-7.43884
UQCR10	1.07481	1.80682e-07	7.83965e-06	2.10645
TMED1	0.901373	1.83216e-07	7.91644e-06	1.86784
PPP2R2A	-0.826145	1.87498e-07	8.03454e-06	-1.77294
HILPDA	1.27911	1.86831e-07	8.03454e-06	2.4269
BANF1	1.00038	1.93088e-07	8.22541e-06	2.00052
CYREN	1.07624	1.93539e-07	8.22541e-06	2.10853
RUVBL1	0.835468	1.9675e-07	8.32774e-06	1.78444
AP002748.4	2.45795	2.05567e-07	8.66556e-06	5.49434
CMC1	0.778204	2.17972e-07	9.1513e-06	1.71499
LSM6	0.922287	2.20273e-07	9.21063e-06	1.89512
PIGR	-5.99643	2.23346e-07	9.3016e-06	-63.8419
CENPM	2.63079	2.25809e-07	9.36654e-06	6.19363
FOSL1	-3.7404	2.28048e-07	9.39126e-06	-13.3651
USP5	1.23014	2.28216e-07	9.39126e-06	2.3459
SBDS	-0.950333	2.33174e-07	9.51975e-06	-1.93232
U2AF1L4	1.41473	2.32718e-07	9.51975e-06	2.6661
SF3B6	0.848881	2.36176e-07	9.6045e-06	1.8011
CCDC33	2.11201	2.49684e-07	1.01141e-05	4.32293
ANKRD39	1.13439	2.55662e-07	1.0316e-05	2.19526
NFE2L2	-1.44644	2.58941e-07	1.04078e-05	-2.72535
RBFOX2	-4.19721	2.60921e-07	1.04469e-05	-18.3436
SPAG6	3.01128	2.62329e-07	1.04629e-05	8.06281
JMJD4	1.01365	2.71014e-07	1.07679e-05	2.01902
VMAC	1.35646	2.7577e-07	1.0915e-05	2.56056
TNRC6C	-0.93594	2.81652e-07	1.11055e-05	-1.91314
C11orf1	0.76967	2.91943e-07	1.14676e-05	1.70488
AC127502.2	1.97436	2.94321e-07	1.15174e-05	3.92954
SLC25A39	1.35751	2.95993e-07	1.15393e-05	2.56242
CFAP299	2.25195	2.99749e-07	1.16419e-05	4.76327
GEMIN7-AS1	2.14106	3.03698e-07	1.17513e-05	4.41085
ABHD5	-1.48998	3.15866e-07	1.21767e-05	-2.80884
MRPS12	1.58959	3.17527e-07	1.21954e-05	3.00965
C15orf65	2.02695	3.18823e-07	1.22e-05	4.07544
SLC20A1	-1.63221	3.25604e-07	1.24136e-05	-3.09988
MRPL51	1.07967	3.34465e-07	1.27048e-05	2.11355
COQ5	0.702379	3.44502e-07	1.30383e-05	1.62719
AKIRIN1	-1.13674	3.64006e-07	1.363e-05	-2.19884
ARFIP2	0.814175	3.64042e-07	1.363e-05	1.75829
MAPKAPK5-AS1	0.911491	3.64079e-07	1.363e-05	1.88099
NDUFS2	0.912374	3.81644e-07	1.42362e-05	1.88214
RUVBL2	0.876345	4.09013e-07	1.52024e-05	1.83572
NCOA7	-1.97505	4.27232e-07	1.58228e-05	-3.93141
ICAM1	-3.72891	4.29247e-07	1.58409e-05	-13.2591
AC009779.2	1.39307	4.37117e-07	1.60741e-05	2.62637
INO80D	-4.01216	4.43412e-07	1.61973e-05	-16.1354
RNF19A	-1.93217	4.4359e-07	1.61973e-05	-3.8163
NUDCD2	1.03206	4.49267e-07	1.6347e-05	2.04495
AKAP8	-1.03422	4.54386e-07	1.64755e-05	-2.048
AL121899.1	1.58313	4.65815e-07	1.6831e-05	2.9962
SDHAF3	1.01985	4.77023e-07	1.71762e-05	2.0277
UBLCP1	1.03482	4.82024e-07	1.71983e-05	2.04885
ARL3	0.82104	4.80879e-07	1.71983e-05	1.76668
CX3CL1	-3.82069	4.82615e-07	1.71983e-05	-14.13
EXOSC1	0.834271	4.93443e-07	1.7524e-05	1.78296
MRAP2	3.05863	4.95699e-07	1.7544e-05	8.33178
GTPBP4	-1.0578	5.08035e-07	1.78587e-05	-2.08176
SNAPC5	0.881697	5.0782e-07	1.78587e-05	1.84254
AP2A1	0.691963	5.13002e-07	1.79724e-05	1.61548
PPP1R42	2.34687	5.22745e-07	1.82521e-05	5.08719
TSFM	0.943703	5.2553e-07	1.82877e-05	1.92346
NUDT5	0.71771	5.28667e-07	1.83354e-05	1.64457
ZBTB20	-1.12871	5.34234e-07	1.84054e-05	-2.18663
PLPP5	1.22481	5.32704e-07	1.84054e-05	2.33724
CIAPIN1	0.963359	5.49539e-07	1.88699e-05	1.94984
C10orf95	1.7762	5.57449e-07	1.89533e-05	3.42522
MRPL21	0.955025	5.5699e-07	1.89533e-05	1.93861
NMT1	-1.32786	5.57133e-07	1.89533e-05	-2.5103
VCL	-1.44966	5.7615e-07	1.95251e-05	-2.73144
ARID4B	-0.610591	5.86419e-07	1.9744e-05	-1.52688
PELI1	-1.65498	5.85249e-07	1.9744e-05	-3.1492
ARID5A	-2.42057	5.93411e-07	1.99148e-05	-5.35382
RUNX1	-1.69739	6.36034e-07	2.12764e-05	-3.24314
COQ9	0.704999	6.43658e-07	2.14621e-05	1.63014
PPIH	0.871103	6.50077e-07	2.16067e-05	1.82906
ORMDL1	0.729873	6.54496e-07	2.16841e-05	1.65849
ZNF514	1.0348	6.61607e-07	2.18499e-05	2.04883
RTL8A	0.881738	6.89615e-07	2.27026e-05	1.84259
TMEM147	1.02887	7.05301e-07	2.31455e-05	2.04042
KLHDC9	1.15515	7.13506e-07	2.33389e-05	2.22708
NDUFAB1	1.16796	7.15697e-07	2.33389e-05	2.24693
EZR	-1.77253	7.1945e-07	2.33878e-05	-3.41653
KCNJ2-AS1	1.87	7.22555e-07	2.34153e-05	3.65532
PIM1	-2.35218	7.42835e-07	2.39785e-05	-5.10594
CBY1	1.10999	7.44559e-07	2.39785e-05	2.15844
ARHGAP21	-0.732569	7.53408e-07	2.41884e-05	-1.6616
C11orf71	0.835991	7.58804e-07	2.42864e-05	1.78508
HINT2	1.03407	7.66709e-07	2.44639e-05	2.04779
PIFO	2.23869	7.76377e-07	2.46032e-05	4.71969
FAIM	1.00143	7.78191e-07	2.46032e-05	2.00199
SNHG9	-1.51577	7.78147e-07	2.46032e-05	-2.85951
UFC1	1.20744	7.85003e-07	2.47431e-05	2.30927
SLC19A2	-1.29393	7.92352e-07	2.48991e-05	-2.45195
YTHDF3-AS1	1.95614	8.02731e-07	2.5149e-05	3.88023
YIF1B	0.885415	8.07163e-07	2.52117e-05	1.8473
PNPLA4	0.791177	8.34149e-07	2.58986e-05	1.73049
HAGLROS	1.95312	8.3255e-07	2.58986e-05	3.87212
PPP1R15A	-1.47419	8.48642e-07	2.62699e-05	-2.77827
OXSM	0.981971	8.517e-07	2.62861e-05	1.97516
ZSWIM6	-2.06635	8.57745e-07	2.6316e-05	-4.18827
DESI1	0.918017	8.56603e-07	2.6316e-05	1.88952
KDSR	-0.770919	8.65141e-07	2.64647e-05	-1.70636
H3F3C	3.07257	9.36833e-07	2.85734e-05	8.4127
IFITM1	3.43791	9.5001e-07	2.88903e-05	10.8371
UBE2D3	-0.437007	9.59708e-07	2.90151e-05	-1.35379
CCDC90B	0.673099	9.58376e-07	2.90151e-05	1.59449
C2orf49	-0.755526	9.6336e-07	2.90408e-05	-1.68825
FER	-1.53294	9.97743e-07	2.99901e-05	-2.89376
CAMSAP2	-0.867699	1.01479e-06	3.04144e-05	-1.82475
RSPH9	2.98516	1.03806e-06	3.10221e-05	7.91814
ATP13A3	-1.05129	1.0534e-06	3.13901e-05	-2.07239
OST4	0.99258	1.10333e-06	3.27839e-05	1.98974
MTHFS	1.07126	1.1092e-06	3.28639e-05	2.10127
PHF13	-1.27668	1.12586e-06	3.32626e-05	-2.42282
TMEM234	1.15853	1.13359e-06	3.33958e-05	2.23229
SKIL	-1.19007	1.14102e-06	3.35196e-05	-2.28164
TJP1	-0.987142	1.18844e-06	3.48139e-05	-1.98225
IFRD1	-1.10792	1.19619e-06	3.49421e-05	-2.15535
UBTD2	-0.930565	1.22485e-06	3.55753e-05	-1.90602
ABCF1	-1.19797	1.22815e-06	3.55753e-05	-2.29416
TMEM126A	0.846483	1.22741e-06	3.55753e-05	1.79811
MRPS10	0.680764	1.24036e-06	3.58289e-05	1.60299
MPLKIP	0.662746	1.26567e-06	3.63591e-05	1.58309
SAMD8	-0.844633	1.26573e-06	3.63591e-05	-1.79581
TP53TG1	1.00545	1.29018e-06	3.69591e-05	2.00757
COPS7A	0.647223	1.30289e-06	3.72203e-05	1.56615
NOCT	-2.55336	1.31504e-06	3.74642e-05	-5.87001
TBPL1	0.920197	1.3236e-06	3.75019e-05	1.89237
SMIM10	1.40788	1.32099e-06	3.75019e-05	2.65346
SLIRP	-0.930264	1.32869e-06	3.75436e-05	-1.90562
NME5	1.08359	1.34278e-06	3.78387e-05	2.1193
C5orf49	2.47599	1.35162e-06	3.79844e-05	5.5635
LSM7	1.05184	1.35876e-06	3.80819e-05	2.07317
BRAF	-1.19177	1.36642e-06	3.81933e-05	-2.28433
CWC25	-0.819159	1.37016e-06	3.8195e-05	-1.76438
EIF3J	-1.49961	1.38499e-06	3.8505e-05	-2.82766
MRPL16	0.906332	1.39192e-06	3.85941e-05	1.87427
NT5C	1.14912	1.40191e-06	3.87676e-05	2.21779
NBPF12	-1.84187	1.44717e-06	3.99125e-05	-3.58474
RPL26L1	1.12894	1.45109e-06	3.99147e-05	2.18698
PRKCI	-0.881327	1.46326e-06	4.00369e-05	-1.84207
TMEM203	1.01606	1.46076e-06	4.00369e-05	2.02239
MRPL11	0.856856	1.49303e-06	4.07441e-05	1.81109
PARK7	1.28543	1.50815e-06	4.09483e-05	2.43754
MGST2	1.09157	1.51236e-06	4.09483e-05	2.13106
HDAC10	1.90962	1.51233e-06	4.09483e-05	3.7571
PRDX4	1.48227	1.52676e-06	4.12305e-05	2.79388
SEM1	0.784241	1.5318e-06	4.12591e-05	1.72219
PER2	-1.25682	1.58631e-06	4.25065e-05	-2.38968
CHKB-DT	1.59527	1.58531e-06	4.25065e-05	3.02152
LRWD1	1.42822	1.60754e-06	4.29643e-05	2.69115
PLS3	-1.16566	1.63093e-06	4.34775e-05	-2.24336
MTX2	0.809148	1.63917e-06	4.35852e-05	1.75218
BOLA3	1.11984	1.73797e-06	4.60941e-05	2.17322
CRK	-0.853496	1.76484e-06	4.66872e-05	-1.80687
CISD1	0.887238	1.78548e-06	4.7113e-05	1.84963
SMIM19	0.666352	1.86653e-06	4.91267e-05	1.58705
FLYWCH2	1.21582	1.87895e-06	4.93156e-05	2.32273
SDSL	1.45354	1.88322e-06	4.93156e-05	2.7388
STK16	1.02157	2.03944e-06	5.32258e-05	2.03013
MRPS18B	0.609314	2.0428e-06	5.32258e-05	1.52553
LMAN2	1.10106	2.06549e-06	5.3489e-05	2.14512
CLPP	0.694271	2.06838e-06	5.3489e-05	1.61807
SCGB1D4	6.83964	2.06e-06	5.3489e-05	114.535
TRAF3	-1.25876	2.10462e-06	5.42907e-05	-2.3929
PRRC2B	-0.601194	2.1221e-06	5.4606e-05	-1.51697
KBTBD3	0.978983	2.13194e-06	5.47233e-05	1.97108
EAPP	0.678599	2.14406e-06	5.48985e-05	1.60059
WAC	-0.543328	2.15863e-06	5.51353e-05	-1.45733
RRP15	-0.913182	2.17715e-06	5.54718e-05	-1.88319
SNRNP25	0.991993	2.19389e-06	5.57613e-05	1.98893
TMEM51	-1.48169	2.21653e-06	5.6199e-05	-2.79276
FDX2	1.39642	2.23027e-06	5.64096e-05	2.63248
TMSB10	1.28918	2.27225e-06	5.73315e-05	2.4439
NME3	1.26049	2.3083e-06	5.80996e-05	2.39577
UACA	-0.964345	2.35137e-06	5.89279e-05	-1.95118
DDX27	-0.794631	2.35257e-06	5.89279e-05	-1.73463
POP5	0.837703	2.36373e-06	5.90648e-05	1.7872
MAPK15	1.96746	2.37453e-06	5.91921e-05	3.9108
USP8	-0.622469	2.40573e-06	5.98259e-05	-1.53951
PRDX1	0.895253	2.45854e-06	6.07784e-05	1.85994
AC016831.1	-1.74517	2.45758e-06	6.07784e-05	-3.35233
SRP14	0.907335	2.46161e-06	6.07784e-05	1.87558
C1orf50	0.962824	2.50995e-06	6.18246e-05	1.94912
ODF3B	2.23125	2.55975e-06	6.29019e-05	4.69542
MRPL50	0.714982	2.57407e-06	6.31043e-05	1.64146
C11orf74	0.715547	2.58296e-06	6.31729e-05	1.64211
KRTCAP3	0.955992	2.59538e-06	6.33273e-05	1.93991
ATRAID	0.825731	2.61784e-06	6.37254e-05	1.77243
CCDC74A	2.12783	2.66096e-06	6.4322e-05	4.3706
CHD4	-0.765506	2.6537e-06	6.4322e-05	-1.69997
ATRX	-0.602313	2.65904e-06	6.4322e-05	-1.51815
SERPINB9	-2.39945	2.70812e-06	6.53097e-05	-5.27601
IFT22	0.869752	2.75399e-06	6.62619e-05	1.82735
GGCT	1.34283	2.78095e-06	6.64278e-05	2.53648
JMJD1C	-1.10658	2.77973e-06	6.64278e-05	-2.15334
CINP	0.708847	2.78651e-06	6.64278e-05	1.6345
ZNF524	1.20828	2.78436e-06	6.64278e-05	2.31062
PABPC1	-1.50764	2.79898e-06	6.65721e-05	-2.84344
WDR70	-1.69555	2.85205e-06	6.7679e-05	-3.23901
WWC1	-1.6799	2.86112e-06	6.77392e-05	-3.20406
TUFT1	-1.28543	2.88114e-06	6.80579e-05	-2.43755
AC074212.1	2.38113	2.91236e-06	6.8639e-05	5.20945
HMGCL	0.760374	2.92241e-06	6.87198e-05	1.69393
SBNO2	-1.18341	2.95491e-06	6.93267e-05	-2.27112
RAPH1	-2.26991	3.03321e-06	7.06651e-05	-4.82294
OCIAD2	1.27052	3.03182e-06	7.06651e-05	2.41248
C6orf226	1.03431	3.02565e-06	7.06651e-05	2.04813
TNFRSF12A	-2.77182	3.03921e-06	7.06651e-05	-6.82971
DNTTIP2	-0.897518	3.08096e-06	7.1316e-05	-1.86286
TEKT2	2.19271	3.07841e-06	7.1316e-05	4.57164
CD2BP2	0.788926	3.09039e-06	7.13748e-05	1.72779
IRF6	-0.974174	3.12309e-06	7.18103e-05	-1.96452
ORAI3	1.01332	3.12138e-06	7.18103e-05	2.01855
MPPED2-AS1	2.15432	3.15007e-06	7.22703e-05	4.45159
NNT-AS1	0.882706	3.18511e-06	7.28982e-05	1.84383
PTGR1	0.87215	3.19149e-06	7.28982e-05	1.83039
SH3RF1	-0.909521	3.23166e-06	7.36453e-05	-1.87842
IFT43	0.875953	3.24251e-06	7.36453e-05	1.83522
ACSF2	-2.23585	3.24551e-06	7.36453e-05	-4.71039
NAMPT	-1.73895	3.27515e-06	7.41556e-05	-3.33792
SDHAF1	1.09268	3.28393e-06	7.41925e-05	2.1327
ARIH2	-0.611306	3.29435e-06	7.42661e-05	-1.52764
C9orf135	2.39553	3.30259e-06	7.42904e-05	5.26172
IRF1	-1.79957	3.34659e-06	7.4955e-05	-3.48117
ENDOG	1.83779	3.34569e-06	7.4955e-05	3.57462
ROCK2	-0.789538	3.36556e-06	7.50555e-05	-1.72852
B3GNT5	-2.33141	3.36111e-06	7.50555e-05	-5.03296
LUZP1	-0.942835	3.37481e-06	7.51005e-05	-1.9223
ZSCAN16	1.21634	3.46174e-06	7.63794e-05	2.32357
PLEKHA1	-0.566541	3.45562e-06	7.63794e-05	-1.48097
HSPB8	-2.26394	3.45834e-06	7.63794e-05	-4.80301
DYRK1B	1.18215	3.45242e-06	7.63794e-05	2.26915
CTXN1	1.92661	3.49969e-06	7.70527e-05	3.80162
SMARCA1	-0.990277	3.52421e-06	7.74281e-05	-1.98657
CRY1	-1.87515	3.54021e-06	7.76151e-05	-3.66841
TRMU	1.18461	3.5595e-06	7.78735e-05	2.27301
PSME4	-1.11902	3.57185e-06	7.79792e-05	-2.172
AGO2	-0.778522	3.58795e-06	7.81661e-05	-1.71537
MCRIP1	0.922046	3.63577e-06	7.90418e-05	1.8948
COL27A1	-2.51688	3.75808e-06	8.15299e-05	-5.72343
CLIC4	-1.78147	3.83083e-06	8.29347e-05	-3.43775
NDP	2.35574	3.93351e-06	8.49802e-05	5.11857
ETF1	-1.03147	3.99661e-06	8.6164e-05	-2.04411
PHPT1	1.2029	4.00669e-06	8.6202e-05	2.30202
NDUFAF8	1.1751	4.17936e-06	8.97307e-05	2.25809
C1QBP	0.967761	4.19978e-06	8.99828e-05	1.9558
MPP5	-0.698916	4.33312e-06	9.26483e-05	-1.62328
DYDC2	2.21395	4.34362e-06	9.26637e-05	4.63945
CHID1	1.06852	4.35171e-06	9.26637e-05	2.09727
AC073332.1	1.00574	4.3728e-06	9.29219e-05	2.00797
SAT2	1.2496	4.40933e-06	9.35066e-05	2.37776
PSMB2	0.831723	4.46079e-06	9.42127e-05	1.77981
NFU1	0.646075	4.4588e-06	9.42127e-05	1.56491
MRPS36	0.642856	4.5011e-06	9.48707e-05	1.56142
C6orf132	-1.56351	4.53092e-06	9.51125e-05	-2.95573
TMEM160	1.07801	4.52928e-06	9.51125e-05	2.11112
GOLGB1	-0.810617	4.57635e-06	9.58723e-05	-1.75396
IMP3	1.01563	4.6361e-06	9.69281e-05	2.02179
USP42	-0.766202	4.68804e-06	9.76966e-05	-1.70079
PLAUR	-3.00854	4.6917e-06	9.76966e-05	-8.04751
CHCHD1	1.35139	4.7081e-06	9.78418e-05	2.55158
ECHS1	1.08741	4.86752e-06	0.000100833	2.12493
NAP1L4	-0.665526	4.87714e-06	0.000100833	-1.58615
FAM50B	1.16308	4.8812e-06	0.000100833	2.23935
HDDC2	0.84497	5.02695e-06	0.000103493	1.79623
PDCD5	0.916832	5.02996e-06	0.000103493	1.88797
CRNKL1	-0.732937	5.04833e-06	0.000103666	-1.66202
TMEM99	1.23625	5.10386e-06	0.000104392	2.35585
ORAI1	0.978618	5.09442e-06	0.000104392	1.97058
SEC11C	1.67497	5.11506e-06	0.000104416	3.19312
ARMCX6	0.992181	5.24619e-06	0.000106882	1.98919
NUP37	0.762393	5.31024e-06	0.000107975	1.6963
ZDHHC24	1.01459	5.32729e-06	0.00010811	2.02033
C9orf24	2.97917	5.34801e-06	0.000108318	7.88533
PRKCSH	0.619831	5.41237e-06	0.000109408	1.5367
LDB2	-2.83134	5.47813e-06	0.000110522	-7.11737
TATDN3	0.721678	5.49452e-06	0.000110637	1.6491
FUNDC1	0.688789	5.54594e-06	0.000111456	1.61193
RSBN1L	0.527237	5.63079e-06	0.000112725	1.44117
THYN1	0.775531	5.62932e-06	0.000112725	1.71182
ACP6	1.37724	5.65361e-06	0.000112963	2.59771
MRPL54	1.21906	5.78149e-06	0.000115296	2.32796
SNRNP35	0.923861	5.79404e-06	0.000115325	1.89719
TRAPPC2L	1.04696	5.83093e-06	0.000115837	2.06618
PCM1	-0.76949	5.84852e-06	0.000115964	-1.70467
EMC6	1.1627	5.98449e-06	0.000118433	2.23875
TMEM101	1.26101	6.00729e-06	0.000118658	2.39663
NKAP	0.531245	6.19288e-06	0.00012188	1.44518
SBNO1-AS1	2.54225	6.19389e-06	0.00012188	5.82497
SNX8	-3.10607	6.28554e-06	0.000123449	-8.61032
TMEM190	3.67014	6.31308e-06	0.000123755	12.7298
FNBP4	-1.39182	6.35302e-06	0.000124303	-2.62409
ZBED3-AS1	1.16653	6.42888e-06	0.000125323	2.24471
POLR3K	1.19644	6.42932e-06	0.000125323	2.29174
TMEM134	0.882819	6.44411e-06	0.000125376	1.84398
RSPH1	2.14688	6.56051e-06	0.000127402	4.42869
LGALSL	-1.38206	6.69454e-06	0.000129761	-2.6064
FIBP	1.06271	6.7148e-06	0.000129911	2.08885
ELK3	-1.60135	6.75429e-06	0.000130432	-3.03427
MIR4435-2HG	-2.19863	6.82862e-06	0.000131378	-4.59045
C11orf97	2.96423	6.81738e-06	0.000131378	7.80411
CCNYL1	-1.55089	6.89845e-06	0.000132457	-2.92998
GTF3A	0.886813	6.91026e-06	0.000132457	1.84909
RWDD3	1.9726	6.98316e-06	0.000133608	3.92475
MORF4L1	-0.401883	7.01086e-06	0.000133891	-1.32123
TMEM219	0.97531	7.12691e-06	0.000135857	1.96606
COX5B	1.09461	7.24761e-06	0.000137904	2.13556
SHOC2	-0.887338	7.30093e-06	0.000138642	-1.84976
ATF4	-0.795344	7.31311e-06	0.000138642	-1.73549
GGNBP2	-0.621478	7.36084e-06	0.000139292	-1.53845
FRMD4B	-1.39245	7.40523e-06	0.000139877	-2.62525
TUBA4B	2.6427	7.45673e-06	0.000140338	6.245
MRPL22	0.761179	7.44765e-06	0.000140338	1.69487
PARD3	-1.81722	7.53302e-06	0.000141517	-3.52401
AURKAIP1	1.42286	7.58604e-06	0.000142255	2.68117
AC016747.1	2.25974	7.60622e-06	0.000142376	4.78905
TICAM1	-1.78702	7.63875e-06	0.000142728	-3.45102
TCERG1	-1.42089	7.66707e-06	0.000142999	-2.6775
PPDPF	1.41582	7.70047e-06	0.000143364	2.66812
EGOT	2.21055	7.81396e-06	0.000145216	4.62853
LIPE-AS1	-2.61876	7.90057e-06	0.000146563	-6.14224
KIAA0355	-1.17844	7.99019e-06	0.000147961	-2.26332
SCAF4	-0.678845	8.02977e-06	0.000148429	-1.60086
CFL2	-1.61089	8.04663e-06	0.000148476	-3.05441
AKAP14	2.46102	8.13389e-06	0.00014982	5.50607
SRSF4	-0.744141	8.15747e-06	0.000149987	-1.67498
AC245407.2	2.45178	8.19638e-06	0.000150436	5.47092
CFAP53	1.99197	8.24904e-06	0.000151135	3.97779
NFATC1	-2.14364	8.34609e-06	0.000152644	-4.41875
GNE	-1.29382	8.43921e-06	0.000154075	-2.45176
PLK2	-2.07361	8.46643e-06	0.0001543	-4.2094
UGCG	-1.36844	8.53478e-06	0.000155055	-2.58192
ZNF737	1.27599	8.53775e-06	0.000155055	2.42166
ZCCHC17	0.476095	8.63916e-06	0.000156623	1.39097
HSBP1	0.985046	8.67134e-06	0.000156932	1.97938
NDUFAF3	1.01225	8.71238e-06	0.0001574	2.01706
SARS2	0.844894	8.75751e-06	0.00015794	1.79613
NDUFA12	1.14896	8.80102e-06	0.000158449	2.21754
CNPY3	0.876113	8.87076e-06	0.00015921	1.83542
SSR4	1.93251	8.87401e-06	0.00015921	3.81719
PANX1	-1.21041	8.93841e-06	0.000160089	-2.31403
LINC02345	2.50836	8.97722e-06	0.000160506	5.68973
UBAP1	-1.08293	9.03518e-06	0.000161265	-2.11833
PODXL	1.3305	9.35341e-06	0.000166658	2.51489
MOSPD1	1.43297	9.37345e-06	0.000166728	2.70002
VPS28	1.09936	9.40754e-06	0.000167048	2.1426
MYO10	-1.62647	9.42778e-06	0.000167122	-3.08756
HINT1	0.928431	9.77059e-06	0.000172608	1.90321
PDE4C	-3.11578	9.75956e-06	0.000172608	-8.66848
SUPT6H	-0.638741	9.85261e-06	0.000173761	-1.55697
METAP2	-0.841205	9.91642e-06	0.00017459	-1.79155
AC027644.3	1.01037	1.00275e-05	0.000176247	2.01443
PSMA5	0.868422	1.01142e-05	0.000177238	1.82566
LYRM4	0.710814	1.01352e-05	0.000177238	1.63673
WRN	-0.900518	1.01329e-05	0.000177238	-1.86674
NR3C2	-2.08865	1.02272e-05	0.000178546	-4.25351
ARMC9	-3.56524	1.03707e-05	0.000180738	-11.8371
NUP58	-0.708132	1.04051e-05	0.000180738	-1.63369
C21orf58	1.92734	1.03942e-05	0.000180738	3.80352
PXN-AS1	0.892206	1.04519e-05	0.000181248	1.85601
POLR3GL	0.804127	1.04997e-05	0.000181772	1.74609
SPTY2D1	-0.863499	1.05592e-05	0.000182497	-1.81945
SARS	-0.713066	1.067e-05	0.000184106	-1.63928
RHEX	1.87365	1.09981e-05	0.000189452	3.6646
LIPT2	1.77527	1.11046e-05	0.000190969	3.42301
BNIP3	0.840236	1.11328e-05	0.000191137	1.79034
SPAG16	0.811039	1.12118e-05	0.000192176	1.75447
TRIM29	-2.69852	1.13669e-05	0.000194514	-6.49134
POLR2H	0.965286	1.14366e-05	0.000195331	1.95245
AC105942.1	0.977755	1.14524e-05	0.000195331	1.9694
LCN12	2.31158	1.15173e-05	0.000196116	4.96427
RNF181	0.855351	1.15729e-05	0.000196739	1.8092
LAMB3	-2.10296	1.16489e-05	0.000197708	-4.29589
DENND2C	-2.59614	1.16976e-05	0.000198209	-6.04666
FBXW9	1.24666	1.18572e-05	0.000200586	2.37291
SLC25A44	-2.06392	1.19712e-05	0.000201358	-4.18122
TTC21A	1.10737	1.19805e-05	0.000201358	2.15452
PSMG4	0.834475	1.19784e-05	0.000201358	1.78321
FAM104B	0.932691	1.19343e-05	0.000201358	1.90883
NOP58	-1.42571	1.23088e-05	0.000205443	-2.68646
ENTPD3-AS1	0.86446	1.23143e-05	0.000205443	1.82066
IPO7	-0.505767	1.22577e-05	0.000205443	-1.41988
PEX16	1.1159	1.23153e-05	0.000205443	2.1673
AL035071.1	-1.23268	1.23226e-05	0.000205443	-2.35003
DTD1	0.819157	1.26442e-05	0.000210465	1.76437
PPTC7	-1.17924	1.26887e-05	0.000210531	-2.26457
NDUFS7	1.04438	1.26693e-05	0.000210531	2.06247
TMEM186	1.17235	1.27527e-05	0.000211254	2.25379
GLI4	1.26167	1.28431e-05	0.000212413	2.39773
BBIP1	0.657609	1.29496e-05	0.000213833	1.57747
MET	-2.07214	1.29865e-05	0.000214101	-4.2051
METTL26	1.15593	1.30442e-05	0.000214712	2.22829
TMEM11	0.882775	1.30665e-05	0.000214738	1.84392
MOGS	0.578846	1.31174e-05	0.000215234	1.49365
VDAC3	0.728448	1.32908e-05	0.000217734	1.65686
KPNA4	-0.886073	1.33655e-05	0.000218613	-1.84814
SURF2	1.10415	1.34587e-05	0.000219789	2.14973
AP1AR	-0.721662	1.35672e-05	0.000220943	-1.64908
SON	-0.729515	1.35719e-05	0.000220943	-1.65808
STEAP1	1.11376	1.37272e-05	0.000223121	2.16409
AGO3	-0.863199	1.3783e-05	0.000223328	-1.81907
CCDC107	1.0295	1.37796e-05	0.000223328	2.04131
DNAJC27	-0.660909	1.38795e-05	0.000224541	-1.58108
LRTOMT	1.28725	1.3915e-05	0.000224764	2.44063
MRPL15	0.862134	1.40007e-05	0.000225446	1.81773
AHSA1	0.905773	1.39843e-05	0.000225446	1.87355
MDM1	0.971457	1.40303e-05	0.000225573	1.96082
PYCR3	0.918043	1.41323e-05	0.000226861	1.88955
NOP10	0.949582	1.42547e-05	0.000228472	1.93131
MRPS28	1.51356	1.43306e-05	0.000229333	2.85514
RARS	-0.787179	1.44665e-05	0.000230846	-1.7257
SDF2L1	2.90839	1.44696e-05	0.000230846	7.50778
NAA38	0.752997	1.45963e-05	0.000232153	1.68529
SPEF1	1.97154	1.45835e-05	0.000232153	3.92187
MRPS15	1.10635	1.48472e-05	0.000235782	2.15301
FRG1	-0.595317	1.49499e-05	0.000236508	-1.5108
SART3	-0.880198	1.49313e-05	0.000236508	-1.84063
ERH	1.13279	1.49614e-05	0.000236508	2.19283
FAM92B	2.75779	1.50907e-05	0.00023819	6.7636
CHL1	2.69925	1.51462e-05	0.000238702	6.49466
RNF168	-0.997831	1.51735e-05	0.000238769	-1.997
RANGRF	1.62216	1.52497e-05	0.000239605	3.07836
PIN4	0.630326	1.56244e-05	0.000245121	1.54791
MRPS14	0.733181	1.56853e-05	0.000245704	1.6623
GCHFR	1.53931	1.6162e-05	0.000252476	2.90655
SMAD3	-1.14795	1.61663e-05	0.000252476	-2.21599
RBX1	0.893517	1.64747e-05	0.000256906	1.8577
SPAG17	1.87897	1.65234e-05	0.000257278	3.67813
YIF1A	1.02173	1.65789e-05	0.000257756	2.03035
DIS3	-0.598321	1.68845e-05	0.000262114	-1.51395
CATSPERD	2.33056	1.69957e-05	0.000263446	5.03002
IFT27	1.40143	1.71053e-05	0.000264749	2.64163
PPP1R7	0.881872	1.73458e-05	0.000267879	1.84277
NCKAP5L	-0.991985	1.73592e-05	0.000267879	-1.98892
PAF1	-0.575236	1.74352e-05	0.000268653	-1.48992
NDUFB11	1.20406	1.75296e-05	0.000269706	2.30387
GOLGA2	-0.485903	1.77715e-05	0.000273024	-1.40046
TALDO1	0.881336	1.78983e-05	0.000274564	1.84208
B4GALT7	1.10772	1.82862e-05	0.0002801	2.15504
NAT1	1.59761	1.8469e-05	0.000282484	3.02642
ELOB	1.1847	1.85708e-05	0.0002828	2.27316
MED16	0.640698	1.85259e-05	0.0002828	1.55908
NUDT18	1.44503	1.85715e-05	0.0002828	2.72268
NDUFA8	1.08115	1.86429e-05	0.000283056	2.11572
MESD	0.533301	1.86168e-05	0.000283056	1.44724
NAA15	-0.839953	1.8758e-05	0.000283972	-1.78999
CFAP206	1.9244	1.87332e-05	0.000283972	3.79578
TRIM61	1.1731	1.88597e-05	0.000285095	2.25496
KCNK15	1.1886	1.90332e-05	0.000287299	2.27931
ANKRD36C	-2.64899	1.90613e-05	0.000287305	-6.2723
TNFSF14	-2.92874	1.91439e-05	0.000288131	-7.61444
MMAB	0.914987	1.93666e-05	0.00029106	1.88555
PRNP	-1.13968	1.9477e-05	0.000292295	-2.20333
PDLIM5	-0.766234	1.95632e-05	0.000293165	-1.70082
CCDC25	0.561294	1.9615e-05	0.000293518	1.47559
UQCRB	0.661697	1.99525e-05	0.000298137	1.58194
VPS25	0.759381	2.00627e-05	0.000299146	1.69276
AC025181.2	1.01422	2.00777e-05	0.000299146	2.01981
HPRT1	0.801259	2.01508e-05	0.000299804	1.74262
DHX15	-0.60157	2.03114e-05	0.000301513	-1.51737
AC100810.1	0.823323	2.03238e-05	0.000301513	1.76948
GSTZ1	1.22385	2.05713e-05	0.000304749	2.33569
SPRED2	-1.08958	2.07226e-05	0.000306552	-2.12812
RNF167	0.910853	2.08515e-05	0.00030802	1.88016
ZNF135	1.18691	2.09952e-05	0.000309702	2.27664
SDR39U1	0.511817	2.10326e-05	0.000309812	1.42585
SPAG8	2.44038	2.11476e-05	0.000311065	5.42784
APRT	1.21316	2.11848e-05	0.00031117	2.31845
PDCD2	0.609923	2.13176e-05	0.000312678	1.52618
LINC02762	3.35817	2.13533e-05	0.00031276	10.2544
COA4	1.10012	2.14586e-05	0.000313012	2.14373
CNN2	-1.36259	2.1412e-05	0.000313012	-2.57147
TOP1	-0.700671	2.14611e-05	0.000313012	-1.62526
MCEE	0.656567	2.19248e-05	0.000318878	1.57633
CAPS	2.05382	2.18979e-05	0.000318878	4.15205
EBLN3P	0.515763	2.23744e-05	0.000324962	1.42975
DAD1	1.03538	2.26479e-05	0.000328014	2.04965
DERL3	3.82962	2.26234e-05	0.000328014	14.2178
TAMM41	0.852387	2.27178e-05	0.000328568	1.80549
MRPL58	0.75434	2.28734e-05	0.000330358	1.68686
GLIDR	1.4103	2.29127e-05	0.000330466	2.65792
CUTA	0.805724	2.3055e-05	0.000331402	1.74802
CCDC167	2.16277	2.30496e-05	0.000331402	4.47773
BORCS5	0.854407	2.30735e-05	0.000331402	1.80802
C19orf53	1.23336	2.32221e-05	0.000333076	2.35114
HMBS	1.19212	2.36661e-05	0.000338975	2.28488
C12orf45	0.815029	2.3725e-05	0.00033935	1.75933
C8orf33	-1.12438	2.37781e-05	0.00033964	-2.18008
BUB3	0.611762	2.3812e-05	0.000339657	1.52812
F3	-2.19606	2.39349e-05	0.000340941	-4.58226
MRPL36	1.06877	2.45502e-05	0.000349226	2.09764
POM121	-0.482138	2.46277e-05	0.000349848	-1.39681
TNFAIP2	-2.11269	2.48693e-05	0.000352797	-4.32497
FHL2	-1.88584	2.50814e-05	0.00035532	-3.69567
DNAJC3-DT	1.45768	2.52531e-05	0.000357264	2.74666
STOML3	2.51535	2.55091e-05	0.000360394	5.71736
SCAMP4	1.2289	2.55748e-05	0.000360831	2.34389
RP9	0.735047	2.59482e-05	0.000365602	1.66445
C1orf189	2.54184	2.62354e-05	0.000368647	5.8233
IER2	1.51797	2.62079e-05	0.000368647	2.86387
SEH1L	-0.792841	2.64629e-05	0.00037134	-1.73248
PITPNB	-0.604835	2.65307e-05	0.000371789	-1.5208
AGPAT5	0.775806	2.66403e-05	0.00037282	1.71215
TMEM258	0.701853	2.67301e-05	0.000373071	1.62659
CCDC153	1.81536	2.67223e-05	0.000373071	3.51948
REL	-1.87934	2.71543e-05	0.000378482	-3.67908
FBXL8	1.11226	2.72725e-05	0.000379618	2.16183
OTULIN	-0.996246	2.74196e-05	0.000380644	-1.9948
TIMM29	0.939452	2.73947e-05	0.000380644	1.9178
DNPH1	1.29386	2.77034e-05	0.00038407	2.45183
WASHC1	1.44956	2.80377e-05	0.000388186	2.73126
DNAAF4	1.52801	2.81458e-05	0.000389162	2.88389
ARSG	1.16441	2.82606e-05	0.00039023	2.24142
JOSD2	1.37056	2.83003e-05	0.000390257	2.58571
SEC61B	1.47745	2.85007e-05	0.0003925	2.78456
HSPB11	0.784755	2.86762e-05	0.000393349	1.7228
FILIP1L	-2.67661	2.86542e-05	0.000393349	-6.39352
PSMB1	0.83889	2.86736e-05	0.000393349	1.78867
CFAP126	2.16981	2.92817e-05	0.000401124	4.49964
PLCG2	3.37609	2.95756e-05	0.000404401	10.3826
AC074117.1	-1.94005	2.95989e-05	0.000404401	-3.83719
PAIP2B	0.771083	2.98467e-05	0.00040725	1.70655
ASH1L	-0.674408	2.99912e-05	0.000408684	-1.59594
CDK13	-0.735744	3.00779e-05	0.000409328	-1.66526
KLHL23	-1.70363	3.01939e-05	0.000410368	-3.25719
RIBC2	2.11492	3.02368e-05	0.000410413	4.33167
TAOK3	-1.33088	3.05731e-05	0.000413488	-2.51556
APOL6	-1.22302	3.0583e-05	0.000413488	-2.33435
WDR38	2.74793	3.05543e-05	0.000413488	6.71754
UBXN10	1.2187	3.07124e-05	0.000414697	2.32737
CDKN2AIPNL	0.7171	3.08069e-05	0.000415433	1.64387
DIAPH1	-0.702948	3.08753e-05	0.000415815	-1.62783
TAF12	0.740834	3.10314e-05	0.000416728	1.67114
RSRC1	-0.643253	3.10637e-05	0.000416728	-1.56185
TMEM14C	0.696076	3.10431e-05	0.000416728	1.62009
CNIH4	0.736015	3.11657e-05	0.000417555	1.66557
SNRNP70	0.500174	3.12888e-05	0.000418664	1.41438
C1orf122	2.12798	3.14556e-05	0.000420354	4.37107
MXD1	-2.25246	3.18766e-05	0.000425432	-4.76493
ACP1	0.554852	3.2462e-05	0.000432687	1.46902
NRXN3	-2.46512	3.29703e-05	0.000438898	-5.52174
NFKB1	-1.14706	3.32541e-05	0.000442109	-2.21463
PEX2	0.704642	3.34191e-05	0.000443665	1.62974
SEC11A	0.812643	3.34567e-05	0.000443665	1.75643
ICAM3	1.22279	3.40811e-05	0.000451368	2.33397
GADD45A	-2.19134	3.41715e-05	0.000451412	-4.5673
ZNF875	1.6538	3.4161e-05	0.000451412	3.14661
SERF2	1.05656	3.42518e-05	0.000451898	2.07997
TMA7	0.679245	3.44715e-05	0.000454218	1.6013
TRAPPC1	2.02069	3.47629e-05	0.000457476	4.05778
PIGP	0.758534	3.48381e-05	0.000457599	1.69177
HAGHL	1.67413	3.48604e-05	0.000457599	3.19127
PIH1D1	0.759834	3.50078e-05	0.000458952	1.6933
SPAG7	0.782338	3.51531e-05	0.000460275	1.71992
MAPKAPK2	-0.823214	3.54699e-05	0.000463837	-1.76934
NDUFB4	0.985956	3.57788e-05	0.000466113	1.98063
FAM174A	1.12684	3.57385e-05	0.000466113	2.1838
C11orf88	2.92387	3.57659e-05	0.000466113	7.5888
ZMYM5	-1.05978	3.59826e-05	0.00046818	-2.08461
HAUS2	-0.714099	3.65434e-05	0.000474784	-1.64046
PCYT2	0.974978	3.65817e-05	0.000474784	1.96561
PCBD1	0.979706	3.67543e-05	0.000475833	1.97206
PTPN1	-0.74189	3.67257e-05	0.000475833	-1.67237
PURB	-0.677365	3.71261e-05	0.000480048	-1.59922
AC016876.1	1.14432	3.72263e-05	0.000480743	2.21042
NDUFA4	1.06824	3.7426e-05	0.00048272	2.09688
MAP3K2	-0.456419	3.77377e-05	0.000485759	-1.37213
FAM107B	-1.46757	3.7802e-05	0.000485759	-2.76555
AMZ2	0.623967	3.77575e-05	0.000485759	1.54111
WTAP	-0.895049	3.81851e-05	0.000488682	-1.85967
DPAGT1	0.728276	3.82651e-05	0.000488682	1.65666
PPFIBP1	-1.07274	3.82114e-05	0.000488682	-2.10343
TRIM69	-0.970728	3.82437e-05	0.000488682	-1.95983
PDCD2L	1.04998	3.8235e-05	0.000488682	2.07049
MIB1	-2.35382	3.83846e-05	0.000489605	-5.11175
SF3B1	-0.63065	3.85533e-05	0.000490627	-1.54826
NUBP2	1.04675	3.85982e-05	0.000490627	2.06588
OVOL1	-3.83059	3.86067e-05	0.000490627	-14.2273
ANAPC11	0.879523	3.87255e-05	0.000491535	1.83977
CCNL1	-1.06525	3.88249e-05	0.000492193	-2.09253
TUFM	0.775585	3.91994e-05	0.000496335	1.71188
SYNCRIP	-0.540602	3.92827e-05	0.000496782	-1.45458
AMMECR1L	-0.955501	3.95865e-05	0.000499407	-1.93925
UBA52	0.807314	3.95503e-05	0.000499407	1.74995
CFAP73	2.20731	3.99282e-05	0.000503104	4.61813
WAPL	-0.441192	4.00019e-05	0.000503422	-1.35773
DNAJC19	0.538346	4.01178e-05	0.000504269	1.45231
SCRN2	0.844584	4.05159e-05	0.000508656	1.79575
CFAP52	2.23572	4.0791e-05	0.000510872	4.70999
TBCB	0.706424	4.07444e-05	0.000510872	1.63175
LAGE3	1.14952	4.11615e-05	0.000514891	2.21841
ZFR	-0.570798	4.12714e-05	0.000515644	-1.48534
POP7	0.944438	4.14447e-05	0.00051693	1.92444
CHMP2A	1.00044	4.1474e-05	0.00051693	2.00061
KCTD13	1.31056	4.15436e-05	0.000517175	2.48038
ARHGAP5	-0.474921	4.18065e-05	0.000519824	-1.38984
DPM3	0.58394	4.20269e-05	0.000521939	1.49894
METTL5	0.741141	4.22888e-05	0.000523612	1.6715
HSPA9	-0.570565	4.22507e-05	0.000523612	-1.48511
RAD51C	0.578135	4.23131e-05	0.000523612	1.49292
PPOX	0.920288	4.24043e-05	0.000523644	1.89249
RORC	1.11384	4.24167e-05	0.000523644	2.16421
MFSD12	1.62249	4.27726e-05	0.00052741	3.07906
SERPINB8	-1.7091	4.28259e-05	0.00052744	-3.26956
MED18	0.756928	4.28784e-05	0.000527461	1.68989
AC108519.1	1.69815	4.30176e-05	0.000528545	3.24484
PIP5K1A	-0.772287	4.37105e-05	0.000536423	-1.70797
MAP3K19	2.26011	4.4164e-05	0.000541348	4.79028
CTU1	1.35634	4.51102e-05	0.000552293	2.56034
CLEC11A	1.9044	4.51803e-05	0.0005525	3.74353
PIGQ	1.11747	4.53265e-05	0.000553635	2.16966
TRIP10	-1.00754	4.55454e-05	0.000555654	-2.01049
CCDC113	1.55085	4.59362e-05	0.000559763	2.92989
ADAM9	-1.05044	4.72757e-05	0.000575409	-2.07116
SPATS2	1.1356	4.7461e-05	0.000576988	2.19711
SLC35C2	0.498116	4.7613e-05	0.000578158	1.41237
STAG2	-0.604846	4.8125e-05	0.000583692	-1.52082
TXNRD1	-1.91841	4.83864e-05	0.000586176	-3.78006
PFDN5	1.06677	4.89898e-05	0.000592718	2.09473
SLC44A2	-1.26803	4.90407e-05	0.000592718	-2.40832
EPAS1	-1.20393	4.93042e-05	0.000595209	-2.30366
P4HTM	0.830782	4.93653e-05	0.000595253	1.77865
MACC1	-2.18501	4.94268e-05	0.000595303	-4.54731
SSNA1	1.21107	4.96143e-05	0.00059653	2.31509
LCOR	-0.621178	4.96437e-05	0.00059653	-1.53813
LAMTOR4	1.21823	4.97342e-05	0.000596926	2.32662
CDC42EP2	-2.07722	5.00725e-05	0.000600291	-4.21994
MGLL	1.71708	5.04529e-05	0.000604153	3.28769
DSG2	-0.880269	5.064e-05	0.000605694	-1.84072
PSMA4	0.505528	5.0807e-05	0.000606292	1.41964
GADD45GIP1	0.734932	5.07709e-05	0.000606292	1.66432
TNFAIP1	-1.07458	5.10124e-05	0.000608044	-2.1061
C19orf25	0.817063	5.11209e-05	0.000608638	1.76182
PBRM1	-0.588471	5.16332e-05	0.000614032	-1.50365
C12orf74	1.65251	5.23924e-05	0.000622347	3.14379
SAC3D1	0.879473	5.29784e-05	0.000628589	1.8397
NDUFA2	0.840713	5.30717e-05	0.000628976	1.79094
MRPS18A	0.868684	5.32474e-05	0.000630337	1.826
DPYD	-1.9999	5.36965e-05	0.000634928	-3.99972
NFATC2	-1.67117	5.37974e-05	0.000634977	-3.18472
TRAPPC2B	0.975491	5.3823e-05	0.000634977	1.96631
SIRT1	-0.815147	5.43977e-05	0.000641027	-1.75948
UBXN10-AS1	1.52289	5.45233e-05	0.000641778	2.87365
EXOC3-AS1	0.955102	5.46087e-05	0.000642055	1.93872
CDKN2B	-3.2719	5.47312e-05	0.000642766	-9.6592
MRPL20-AS1	1.5214	5.51209e-05	0.000646611	2.8707
MTMR4	1.19294	5.52819e-05	0.000647767	2.28618
AL353572.4	1.97604	5.55643e-05	0.000650341	3.93412
PRPF38B	-0.834344	5.57338e-05	0.000651589	-1.78305
TMEM42	0.981651	5.58392e-05	0.000652086	1.97472
KCMF1	-0.558112	5.61529e-05	0.000655012	-1.47234
PHLDA2	-3.0039	5.64856e-05	0.000658152	-8.02165
PSMD4	0.582422	5.6719e-05	0.000659732	1.49736
CORO1C	-1.43928	5.68094e-05	0.000659732	-2.71185
NAT9	0.885021	5.6812e-05	0.000659732	1.84679
TMEM251	1.40725	5.71793e-05	0.000663255	2.6523
CCDC12	0.574677	5.73281e-05	0.000664238	1.48934
EEA1	-0.559264	5.81031e-05	0.000672465	-1.47352
SLC39A3	1.03261	5.82397e-05	0.000673295	2.04573
TRMT112	0.64048	5.84632e-05	0.000675126	1.55885
TIFA	-1.05437	5.86286e-05	0.000676283	-2.07681
DMAC1	0.612638	5.92246e-05	0.00068213	1.52905
CEP126	1.37627	5.9267e-05	0.00068213	2.59597
MRPS11	0.946936	6.00275e-05	0.000690117	1.92777
SIX4	-1.37321	6.03412e-05	0.000692955	-2.59046
EFCAB2	0.976193	6.09386e-05	0.000695382	1.96727
POLE4	1.09742	6.08986e-05	0.000695382	2.13972
PHACTR2	-0.814296	6.0682e-05	0.000695382	-1.75844
COA3	0.954918	6.07526e-05	0.000695382	1.93847
UXT	0.928831	6.09076e-05	0.000695382	1.90373
ALG9	1.05369	6.09549e-05	0.000695382	2.07583
C1QTNF6	1.58135	6.10559e-05	0.000695768	2.9925
MSRB2	1.51216	6.17842e-05	0.000703295	2.85236
PRPF40A	-0.493613	6.24493e-05	0.000709792	-1.40797
ZNF487	0.813647	6.24918e-05	0.000709792	1.75765
LAMTOR5	0.843893	6.29031e-05	0.000713681	1.79489
ZNF658	1.27881	6.29815e-05	0.00071379	2.42638
PDLIM3	-2.29995	6.3083e-05	0.000714161	-4.9244
NUDC	0.562245	6.32674e-05	0.000715466	1.47657
ADAMTS8	2.88492	6.34456e-05	0.0007167	7.38666
MED24	3.19058	6.3758e-05	0.000719446	9.12975
PFDN1	-0.596593	6.43101e-05	0.000724887	-1.51214
MRPS2	0.988352	6.45164e-05	0.000726422	1.98392
MRPS33	0.453243	6.48296e-05	0.000729157	1.36911
NCOR1	-0.401219	6.49043e-05	0.000729207	-1.32062
AC091729.3	1.44191	6.49998e-05	0.000729489	2.71681
RANBP1	0.688394	6.55027e-05	0.000734338	1.61149
SLFN11	-1.41779	6.57706e-05	0.000736546	-2.67176
ATOX1	1.02341	6.61561e-05	0.000739983	2.03272
ECI1	0.859487	6.62203e-05	0.000739983	1.81439
CDC42EP3	-1.27771	6.66059e-05	0.000743491	-2.42454
KLF5	-1.62884	6.70027e-05	0.000747116	-3.09265
MRPS25	0.699704	6.71101e-05	0.00074751	1.62417
DNALI1	1.34223	6.71952e-05	0.000747654	2.53543
TIMM13	0.922371	6.75792e-05	0.000750317	1.89523
ZHX3	-1.92375	6.75548e-05	0.000750317	-3.79408
PDZD2	-2.48484	6.7778e-05	0.00075172	-5.59772
NRAV	1.40572	6.79979e-05	0.000753353	2.6495
GSTP1	1.27601	6.84976e-05	0.000758079	2.42168
CORO1B	1.58731	6.91311e-05	0.000764274	3.00488
EHBP1	-1.79787	7.00475e-05	0.000772758	-3.47707
CXCL8	-3.80269	7.00404e-05	0.000772758	-13.9548
SFT2D3	0.880659	7.03888e-05	0.000775698	1.84122
CRELD2	2.85315	7.16298e-05	0.000788536	7.22578
KPNA1	-1.2616	7.18366e-05	0.000789974	-2.39762
CYBA	2.12575	7.21144e-05	0.000792188	4.36431
BOLA1	0.88527	7.249e-05	0.00079486	1.84711
TRADD	1.14434	7.25108e-05	0.00079486	2.21046
NDUFS6	1.35837	7.38611e-05	0.000808806	2.56394
NCL	-0.89875	7.41349e-05	0.000810948	-1.86445
DCP1A	-0.641881	7.45839e-05	0.000815	-1.56036
LAMC2	-2.38979	7.4946e-05	0.000817234	-5.24082
KDM7A	-1.74484	7.49227e-05	0.000817234	-3.35159
PSMB3	0.852872	7.51538e-05	0.000818017	1.80609
EDEM2	0.898801	7.51755e-05	0.000818017	1.86452
SNRNP27	-0.92768	7.53791e-05	0.000819372	-1.90221
H2AFJ	1.41366	7.58693e-05	0.000823837	2.66413
RPA3	0.690377	7.62239e-05	0.000826822	1.61371
AC083862.3	3.02434	7.64649e-05	0.00082857	8.13614
ZNF19	1.22984	7.65985e-05	0.000829151	2.34541
PALLD	-1.30972	7.74091e-05	0.000837052	-2.47893
AL161421.1	0.972613	7.77656e-05	0.00084003	1.96239
DIP2C	-1.31504	7.81109e-05	0.00084236	-2.4881
ITGAE	0.842356	7.81437e-05	0.00084236	1.79298
PDE3A	-2.42753	7.87113e-05	0.000847598	-5.37971
ATP6V0E1	0.711795	7.9238e-05	0.000852384	1.63784
LMO7	-2.06252	7.93938e-05	0.000853175	-4.17717
AASDHPPT	0.529627	8.00117e-05	0.000858925	1.44356
KIAA2026	-0.482818	8.05758e-05	0.000864086	-1.39747
ANKRD36B	-1.82403	8.14356e-05	0.000872404	-3.54068
ENDOV	0.915194	8.16142e-05	0.000873415	1.88582
FMNL2	-1.40271	8.17575e-05	0.000874047	-2.64398
ELP6	0.592872	8.2128e-05	0.000877103	1.50825
AAK1	-1.20535	8.23205e-05	0.000877522	-2.30594
C2orf15	0.83878	8.23364e-05	0.000877522	1.78854
NBDY	0.662753	8.24334e-05	0.000877653	1.5831
B9D1	1.23766	8.29212e-05	0.000880136	2.35816
ZMYND10	2.81905	8.28845e-05	0.000880136	7.05697
HDAC4-AS1	1.71434	8.27764e-05	0.000880136	3.28147
IST1	-0.631905	8.31845e-05	0.000882028	-1.54961
PSMB6	0.976126	8.33994e-05	0.000883404	1.96718
KBTBD2	-0.77341	8.37076e-05	0.000885763	-1.7093
SPRED1	-0.85436	8.42194e-05	0.000890271	-1.80796
NUCB2	1.42727	8.53007e-05	0.000899866	2.68938
LRRC45	1.11558	8.5273e-05	0.000899866	2.16682
IL6ST	-0.946178	8.54256e-05	0.000900268	-1.92676
HNRNPK	-0.449103	8.55257e-05	0.000900408	-1.36519
DHPS	1.04945	8.5667e-05	0.00090098	2.06974
EMC3	0.759993	8.59497e-05	0.000903038	1.69348
PLEKHA7	-2.10957	8.60715e-05	0.000903403	-4.31561
NBPF19	-1.31088	8.62742e-05	0.000904614	-2.48092
CCDC32	0.598206	8.67825e-05	0.000909025	1.51383
NDUFS8	1.23605	8.69665e-05	0.000909175	2.35553
COQ3	0.798229	8.69722e-05	0.000909175	1.73897
WDR86-AS1	2.52164	8.72748e-05	0.000911419	5.74234
NDUFV3	0.488792	8.84227e-05	0.000922478	1.40327
LPP	-1.21561	8.86975e-05	0.000924415	-2.32239
MRPL13	0.663675	8.88363e-05	0.000924933	1.58411
TES	-1.54714	8.9623e-05	0.000932188	-2.92237
FN3K	1.13359	9.076e-05	0.000943068	2.19404
ZC3H12A	-2.2541	9.08942e-05	0.000943517	-4.77037
SRP9	0.586047	9.10175e-05	0.000943761	1.50113
TNRC6A	-0.752311	9.10998e-05	0.000943761	-1.68449
ZNF675	0.975013	9.12699e-05	0.00094458	1.96566
ARID4A	-0.757095	9.18281e-05	0.000949409	-1.69008
TLE4	-1.29523	9.22441e-05	0.00095276	-2.45416
CPOX	0.877769	9.34914e-05	0.000964682	1.83753
NOM1	-0.755992	9.39572e-05	0.000967564	-1.68879
MRPL42	0.633951	9.39054e-05	0.000967564	1.55181
SPR	0.891689	9.41769e-05	0.000968863	1.85535
SMARCA5	-0.675021	9.44192e-05	0.000970394	-1.59662
COX18	0.761214	9.49505e-05	0.000974888	1.69492
ANP32A	0.455184	9.53513e-05	0.000977068	1.37096
PLEKHA4	-1.93861	9.5276e-05	0.000977068	-3.83336
SNRPD1	0.69065	9.54523e-05	0.000977138	1.61401
MYDGF	1.42234	9.57676e-05	0.000979398	2.68021
MZF1	0.832764	9.58647e-05	0.000979425	1.7811
UBXN11	0.996075	9.61179e-05	0.000980456	1.99457
PPP1R3B	-1.40367	9.62492e-05	0.000980456	-2.64573
CUEDC2	0.743901	9.61862e-05	0.000980456	1.6747
MAGI1	-1.4822	9.63731e-05	0.000980755	-2.79375
ZCCHC8	-0.816399	9.69128e-05	0.00098528	-1.761
MORN5	2.43493	9.7022e-05	0.000985425	5.40738
EDRF1-DT	1.72315	9.75259e-05	0.000989573	3.30157
COPE	1.58422	9.80686e-05	0.000994107	2.99846
RIBC1	1.40374	9.82637e-05	0.000995112	2.64586
DNAJC30	0.683103	9.90131e-05	0.00100172	1.60559
CYLD	-0.873282	9.9258e-05	0.00100322	-1.83183
AC244090.1	1.52749	9.962e-05	0.0010059	2.88284
CHST1	2.70616	9.97952e-05	0.00100669	6.52582
STAG1	-1.10318	0.000100686	0.00101468	-2.14827
HELB	-1.53656	0.000101372	0.00102061	-2.90102
B4GAT1	1.16274	0.000102306	0.00102902	2.23883
UCP2	1.2518	0.000103865	0.00104369	2.38138
CFH	-2.83305	0.000104196	0.001046	-7.12581
ZCCHC2	-0.776397	0.000104617	0.00104921	-1.71285
CAVIN1	-1.94589	0.00010496	0.00105163	-3.85276
HACD4	1.12956	0.000105063	0.00105164	2.18792
HHLA3	0.849458	0.000105843	0.00105843	1.80182
SLC37A3	-0.990712	0.000106198	0.00105993	-1.98716
CIB1	1.41215	0.000106097	0.00105993	2.66134
BCLAF1	-0.448881	0.000106645	0.00106338	-1.36498
NHLRC3	0.866597	0.000108024	0.00107609	1.82336
SLC25A26	0.745988	0.00010823	0.0010771	1.67712
EPB41L4A	-1.38188	0.000108479	0.00107855	-2.60607
ZBBX	1.9574	0.000109438	0.00108704	3.88362
SMIM4	-0.824178	0.000110254	0.0010941	-1.77053
STMND1	2.20314	0.000111203	0.00110136	4.60481
PEX7	0.7314	0.000111304	0.00110136	1.66025
ZC3HAV1	-1.01891	0.000111133	0.00110136	-2.02639
THOC1	-1.14008	0.000113083	0.0011179	-2.20393
RPAIN	0.419205	0.000114926	0.00113503	1.33719
WBP11	-0.544024	0.000115391	0.00113854	-1.45803
USP10	-0.78877	0.000115616	0.00113968	-1.7276
NTMT1	0.637	0.000116069	0.00114305	1.55509
CDK11B	-1.3076	0.000117064	0.00115067	-2.47529
CBR1	0.733845	0.000117012	0.00115067	1.66307
SETD4	0.784705	0.000117373	0.00115261	1.72274
MAP4K3	-0.934298	0.000118029	0.00115796	-1.91096
FAM13B	-0.901275	0.000118199	0.00115853	-1.86772
MANF	2.52615	0.000118545	0.00116082	5.76034
ZNF576	0.666911	0.000118707	0.00116131	1.58767
ARV1	0.573964	0.000119078	0.00116385	1.48861
DCTN4	-0.763141	0.000119361	0.00116551	-1.69718
TRABD	0.719796	0.000119942	0.00117009	1.64695
2023-03-06	-0.502975	0.00012054	0.00117482	-1.41713
MORC3	-0.880012	0.000120934	0.00117755	-1.84039
ANKRD54	0.813623	0.000121319	0.00118019	1.75762
SLCO3A1	-1.12424	0.000121735	0.00118313	-2.17986
SMNDC1	-0.798574	0.000122141	0.00118595	-1.73938
LYST	-1.33684	0.000122827	0.00119039	-2.52597
DDX52	-0.664534	0.00012275	0.00119039	-1.58506
COX4I1	0.977442	0.000123221	0.00119309	1.96897
CENPX	1.11044	0.000123372	0.00119344	2.15911
PTPN13	-2.60761	0.000124014	0.00119853	-6.09492
PATL1	-0.664465	0.000124576	0.00120285	-1.58498
BPTF	-0.603247	0.000125461	0.00121026	-1.51913
FAM160A1	-2.26787	0.000127168	0.00122558	-4.81613
TNPO3	-0.694878	0.000127335	0.00122606	-1.61875
ARHGEF12	-0.51512	0.000127693	0.00122836	-1.42911
STX12	-0.820364	0.000127956	0.00122938	-1.76585
ANKIB1	-0.777192	0.000128154	0.00122938	-1.71379
ZNF706	0.624106	0.000128083	0.00122938	1.54125
MCRIP2	1.43777	0.000128635	0.00123285	2.70903
ACADM	0.355783	0.000130334	0.00124798	1.27968
ABT1	0.626151	0.000130695	0.00125029	1.54344
NDUFB5	0.694397	0.000130855	0.00125066	1.61821
ADIPOR2	-0.850393	0.000131778	0.00125608	-1.80299
WSB1	-0.535733	0.000131626	0.00125608	-1.44968
AP001372.2	1.45574	0.000131786	0.00125608	2.74297
BAX	1.53101	0.000132051	0.00125745	2.88988
EXOSC4	0.898446	0.000132437	0.00125767	1.86406
CD164L2	2.04628	0.00013239	0.00125767	4.13038
CLN6	1.00753	0.000132302	0.00125767	2.01047
MRPL52	0.799026	0.000132689	0.00125891	1.73993
DNAH5	1.63784	0.000133025	0.00126094	3.11199
KLHL18	-0.941369	0.000133847	0.00126672	-1.92035
PPP1R3E	1.27706	0.000133879	0.00126672	2.42345
NAXE	0.923234	0.000134398	0.00126972	1.89636
CRIPT	0.70878	0.000134508	0.00126972	1.63442
APBB2	-1.31576	0.000134614	0.00126972	-2.48933
ZADH2	0.579622	0.000134686	0.00126972	1.49446
PMM1	1.1135	0.000135124	0.0012727	2.1637
RNF213	-0.948108	0.000135709	0.00127705	-1.92934
RAB33B	-0.747773	0.000136304	0.00128032	-1.6792
GATD3A	-3.01111	0.000136197	0.00128032	-8.06182
GSTA3	2.14554	0.000137509	0.00129047	4.42459
ALG3	0.695131	0.00013798	0.0012931	1.61903
CLIP1	-1.3615	0.000138039	0.0012931	-2.56952
TMEM208	1.18956	0.000138541	0.00129663	2.28083
TIMM23B	-1.72658	0.00013929	0.00130247	-3.30943
ELOF1	0.657476	0.000139514	0.00130339	1.57732
HOXB2	1.00301	0.000139671	0.00130368	2.00417
GEMIN7	1.00951	0.00014103	0.00131518	2.01322
DLG1	-0.74123	0.000141277	0.00131609	-1.6716
PHYHIPL	2.9789	0.000141381	0.00131609	7.88385
ABLIM1	-1.07275	0.000141719	0.00131805	-2.10345
TOR1AIP1	-0.593761	0.000142162	0.00131981	-1.50918
C9orf16	1.24358	0.000142131	0.00131981	2.36785
RABAC1	1.18784	0.000142428	0.00132109	2.27811
AP2S1	1.43159	0.000143336	0.00132833	2.69743
MEIS1-AS2	1.76804	0.000143704	0.00133054	3.40591
SSU72	0.752351	0.000143864	0.00133084	1.68454
COQ10B	-1.0297	0.000144323	0.00133389	-2.0416
FBXO15	1.55809	0.000144947	0.00133847	2.94465
RPP25L	0.826798	0.000145295	0.0013393	1.77374
ZNF205	1.2041	0.000145294	0.0013393	2.30394
CHST4	2.39445	0.000145481	0.00133982	5.25776
ANKRD33B	-2.20397	0.00014588	0.00134069	-4.60745
PLEKHA2	-0.874067	0.000145761	0.00134069	-1.83282
COMMD5	0.71005	0.000145964	0.00134069	1.63586
PRDM2	-0.692443	0.000146292	0.00134252	-1.61602
TMEM60	0.758666	0.00014692	0.00134709	1.69193
SHLD1	0.968144	0.000147515	0.00135135	1.95632
OFD1	-0.629069	0.000147794	0.00135271	-1.54657
ISOC2	1.67384	0.000148066	0.00135401	3.19062
EIF4A3	-1.05245	0.000148256	0.00135455	-2.07405
LSM10	1.00273	0.000148791	0.00135705	2.00379
ZBED3	0.659995	0.000148734	0.00135705	1.58008
JAGN1	0.610525	0.000149273	0.00136025	1.52681
C7orf50	0.592289	0.000150374	0.00136907	1.50764
TMEM230	0.636819	0.000150924	0.00137288	1.5549
INTS6L	-1.2416	0.000152543	0.00138639	-2.36461
MED31	0.696727	0.000152772	0.00138726	1.62082
RIIAD1	2.43271	0.000153286	0.00138949	5.39905
TUBB6	-2.11796	0.000153163	0.00138949	-4.34079
RALY-AS1	1.33748	0.000153527	0.00139046	2.5271
BTC	0.761915	0.000154061	0.00139407	1.69574
SCAF11	-0.488314	0.000155573	0.00140531	-1.4028
CEP95	-1.47895	0.000155562	0.00140531	-2.78746
SMUG1	0.691358	0.000156838	0.0014155	1.6148
METTL9	0.832304	0.000157611	0.00142076	1.78053
TRAF4	-1.08136	0.000157739	0.00142076	-2.11603
MPST	1.27188	0.000157832	0.00142076	2.41476
AC024230.1	-3.46981	0.000158034	0.00142135	-11.0795
RAB3IP	-1.23377	0.000160031	0.00143806	-2.35181
CKB	1.75322	0.000161319	0.0014461	3.3711
RORA	-1.51062	0.000161167	0.0014461	-2.84933
AC007405.3	1.07304	0.000161344	0.0014461	2.10386
COMMD4	0.608853	0.00016154	0.00144661	1.52505
TRAPPC4	0.651361	0.000163704	0.00146374	1.57065
RBM39	-0.551405	0.000163735	0.00146374	-1.46551
MAP3K14	-1.67073	0.000163981	0.00146467	-3.18375
TRAPPC6A	1.07833	0.00016677	0.0014883	2.11159
SNRPA	0.837314	0.000167174	0.00149062	1.78672
EPHX1	1.05967	0.00016746	0.00149147	2.08445
RPS29	-1.24135	0.000167556	0.00149147	-2.3642
YLPM1	-0.34576	0.000168365	0.00149738	-1.27082
PATJ	-1.8797	0.000168727	0.00149931	-3.67999
STK38L	-0.923636	0.000169074	0.00150111	-1.89689
MAP3K5	-1.95764	0.000169601	0.0015045	-3.88426
NDUFS5	0.972231	0.000170221	0.00150871	1.96187
NOP2	-1.35294	0.000171389	0.00151647	-2.55432
TST	1.37923	0.00017133	0.00151647	2.60129
SAV1	-0.630796	0.000171752	0.00151839	-1.54842
MCUR1	0.989568	0.000172441	0.00152318	1.98559
C1orf21	-2.27488	0.000172694	0.00152412	-4.83959
PPP1CA	0.824463	0.000172989	0.00152542	1.77088
PNKP	0.682265	0.00017445	0.001537	1.60466
C1orf53	1.3359	0.00017499	0.00154045	2.52433
EMC9	1.47913	0.000175754	0.00154586	2.78781
E2F6	-0.766859	0.000177364	0.00155606	-1.70156
TNFRSF10A	-1.02316	0.000177317	0.00155606	-2.03237
ZNFX1	-0.906293	0.000177259	0.00155606	-1.87422
MSH6	-0.663648	0.000178018	0.00156032	-1.58408
EFNA5	-2.26314	0.000178151	0.00156032	-4.80036
AP3S1	0.856841	0.000180955	0.00158324	1.81107
SIK2	-1.28225	0.000181072	0.00158324	-2.43217
MPG	1.01717	0.000182209	0.00159183	2.02395
MCTS1	0.65186	0.000183015	0.00159753	1.57119
BRK1	0.93124	0.000183446	0.00159994	1.90691
TIMM17B	0.720867	0.000184	0.0016032	1.64817
AP001816.1	1.00829	0.000184128	0.0016032	2.01153
LBR	-0.611801	0.000184866	0.00160702	-1.52817
GLI3	-1.5047	0.000184877	0.00160702	-2.83766
NDUFB2	0.940055	0.000189199	0.00164321	1.9186
MAGI2	-1.78193	0.000189882	0.00164777	-3.43885
OCIAD1	0.337865	0.000191278	0.00165816	1.26388
FAM81B	2.21473	0.0001914	0.00165816	4.64196
GLT8D1	0.555539	0.00019265	0.0016676	1.46972
WDR26	-0.506965	0.00019494	0.00168515	-1.42106
EIF3K	1.19826	0.000195003	0.00168515	2.29462
PLEKHO1	-1.80754	0.000195332	0.00168659	-3.50044
SCAMP1-AS1	0.770009	0.000195658	0.001688	1.70528
RIMS2	2.49936	0.000196872	0.00169706	5.65433
CHCHD2	1.01338	0.000200543	0.00172727	2.01864
RCCD1	0.880713	0.000201126	0.00173085	1.84129
MRPS17	1.1456	0.000201975	0.00173537	2.21238
AL590062.1	1.73483	0.000201986	0.00173537	3.32841
FCF1	-0.79204	0.000202843	0.00173986	-1.73152
KRT17	-3.23717	0.00020281	0.00173986	-9.42945
CD63	1.16597	0.000203994	0.00174684	2.24383
LASP1	-0.611031	0.000203833	0.00174684	-1.52735
LPIN1	-1.55875	0.000205198	0.0017557	-2.94598
DNAL4	1.00284	0.000206151	0.0017624	2.00394
RTCA	0.620354	0.000207033	0.00176848	1.53725
DNASE2	0.635283	0.000207786	0.00177345	1.55324
ZBTB8OS	0.693677	0.000209334	0.00178373	1.6174
NECTIN2	-0.67538	0.000209238	0.00178373	-1.59702
EFCAB1	2.04302	0.000209592	0.00178445	4.12106
PTX3	-2.97817	0.000211824	0.00180198	-7.87984
GMPR	1.3565	0.000212322	0.00180474	2.56062
ARID5B	-1.11823	0.000213393	0.00181235	-2.1708
NIPAL1	-1.66767	0.000213974	0.0018158	-3.177
PNN	-0.938478	0.000214783	0.00182118	-1.91651
ZNHIT3	0.680204	0.000217306	0.00184106	1.60237
AP006621.3	1.03743	0.000218868	0.00185278	2.05257
RBM24	1.92259	0.000219266	0.00185464	3.79103
DMKN	1.11693	0.000219552	0.00185554	2.16885
RABEP1	-0.719827	0.000220062	0.00185834	-1.64698
TRA2A	-0.771209	0.000220314	0.00185895	-1.7067
BCOR	-1.87501	0.000220606	0.00185991	-3.66805
HNMT	0.623928	0.00022137	0.00186484	1.54107
SAFB	-0.699922	0.000223766	0.00188348	-1.62442
CLTA	0.580332	0.000226157	0.00190207	1.49519
CLCN5	-1.62214	0.0002267	0.00190508	-3.07832
SMPD2	1.38873	0.000227322	0.00190877	2.61847
ZNF322	0.657581	0.000227953	0.00191252	1.57744
FAAP20	1.20201	0.000228806	0.00191813	2.3006
SLU7	-0.394881	0.000229661	0.00192243	-1.31483
COPRS	1.21353	0.00022969	0.00192243	2.31904
STK3	-1.11895	0.000230592	0.00192842	-2.17189
NAGLU	0.832799	0.000231067	0.00193084	1.78114
MPC2	1.10089	0.00023269	0.00194283	2.14487
PLEKHM3	-0.807238	0.000232954	0.00194347	-1.74986
PNPLA6	1.07908	0.000233275	0.00194459	2.11269
ENY2	0.648477	0.0002338	0.00194739	1.56751
TEKT1	2.09621	0.000234513	0.00195176	4.27586
RLIM	-0.518556	0.000235018	0.0019544	-1.43252
ZNRD1	0.695699	0.000236449	0.00196472	1.61967
SENP6	-0.879547	0.000240311	0.00199522	-1.8398
FABP6	2.58224	0.000241445	0.00199983	5.9887
WFDC2	1.85693	0.000241345	0.00199983	3.62235
SLC25A35	2.23935	0.000241229	0.00199983	4.72184
MRPL12	1.78234	0.000242282	0.00200516	3.43983
ERRFI1	-1.74872	0.000242961	0.00200917	-3.36059
APH1B	0.646254	0.000245233	0.00202635	1.5651
ACOT13	0.637415	0.00024589	0.00203016	1.55554
PHKB	0.375897	0.000248133	0.00204705	1.29765
HIVEP1	-0.88698	0.000248522	0.00204862	-1.8493
EXT1	-1.53054	0.000251553	0.00207032	-2.88894
SMCO4	1.03012	0.000251459	0.00207032	2.04219
CYB561D2	0.990318	0.000251886	0.00207142	1.98662
INF2	-1.54112	0.000252587	0.00207554	-2.91021
TAF3	-0.608603	0.000253297	0.00207972	-1.52478
HAX1	0.596861	0.000254398	0.00208612	1.51242
RIPK1	-1.11849	0.000254479	0.00208612	-2.17119
SLC45A4	-1.41945	0.00025485	0.00208752	-2.67484
MRPL41	1.12695	0.000255824	0.00209384	2.18396
AP3S2	0.687224	0.000256522	0.0020979	1.61018
AP2A2	-0.803744	0.000256787	0.00209841	-1.74563
ISCA1	0.697683	0.000258534	0.00211102	1.6219
PPP1R12A	-0.524156	0.0002593	0.00211561	-1.43809
OTUD6B-AS1	0.738533	0.00025981	0.00211725	1.66848
PRR12	1.58072	0.00025991	0.00211725	2.9912
LDAH	0.985582	0.000260441	0.00211992	1.98011
KPNA5	-0.859461	0.000262136	0.00213204	-1.81436
AFTPH	-0.508004	0.000263412	0.00214074	-1.42208
MSRB1	0.91028	0.000265681	0.00215748	1.87941
COX7A2	0.874779	0.00026616	0.00215968	1.83373
CAMTA1	0.674052	0.000267323	0.00216604	1.59555
CFAP45	1.86866	0.000267361	0.00216604	3.65194
PSMG3-AS1	0.933392	0.000270694	0.00219133	1.90976
SNU13	0.645675	0.000271255	0.00219416	1.56447
NFKBIZ	-1.54719	0.000271793	0.0021968	-2.92247
TXNDC17	1.03842	0.000273866	0.00221183	2.05397
TIMM8B	0.871483	0.000274227	0.00221302	1.82954
LRRC27	0.933865	0.000274978	0.00221735	1.91039
PART1	0.873585	0.000275423	0.00221922	1.83221
ZNF701	1.13631	0.000276851	0.00222899	2.19818
ZNF568	0.899941	0.000277381	0.00223153	1.86599
KTN1	-0.590012	0.000278027	0.00223499	-1.50526
HSPA14	-0.862076	0.000279662	0.00224502	-1.81765
PPP4R1	-0.763097	0.000279707	0.00224502	-1.69713
SNHG11	1.45248	0.000280691	0.00224982	2.73677
AL450998.2	1.1839	0.00028074	0.00224982	2.2719
BCL3	-1.86665	0.000282619	0.00226313	-3.64684
USP37	-0.951941	0.000284968	0.002279	-1.93447
TAB2	-0.752872	0.00028504	0.002279	-1.68514
RRAGD	1.44339	0.000285536	0.00228121	2.7196
PPIB	1.40321	0.000286738	0.00228905	2.64489
NUDT16L1	0.614819	0.000287902	0.00229657	1.53137
FADD	0.646674	0.000290105	0.00231237	1.56555
B3GAT3	1.0473	0.00029175	0.00232369	2.06666
TCTEX1D2	1.82289	0.000293454	0.00233547	3.53789
OSTC	1.16334	0.000295362	0.00234885	2.23975
RRP9	0.745229	0.000296123	0.0023513	1.67624
TFB1M	0.586904	0.000296091	0.0023513	1.50202
MBNL1	-0.565772	0.000298963	0.00237203	-1.48018
ITSN2	-1.24916	0.000299677	0.00237588	-2.37703
SETD2	-0.606131	0.000300326	0.0023792	-1.52217
UBL5	0.791862	0.000301162	0.00238401	1.73131
DSE	-1.49736	0.000302781	0.002395	-2.82326
HES6	1.81822	0.000306557	0.00242302	3.52647
SDK2	1.328	0.000308538	0.00243496	2.51055
ZNF544	0.600532	0.000308408	0.00243496	1.51628
FGF14-AS2	0.971838	0.000310949	0.00245212	1.96134
MRPL20	0.611895	0.00031188	0.0024576	1.52827
PRKCQ-AS1	1.83382	0.000312435	0.00245877	3.5648
CCDC22	0.763854	0.000312503	0.00245877	1.69802
ZFYVE21	0.701753	0.000313688	0.00246622	1.62648
PNKD	0.919464	0.00031514	0.00247576	1.89141
CTNNB1	-0.675487	0.000316783	0.0024849	-1.59714
GTF2A2	0.766967	0.000316635	0.0024849	1.70169
HEXIM1	-0.642738	0.000318002	0.00249258	-1.56129
NABP2	0.503285	0.000320024	0.00250506	1.41744
MRPL46	0.719471	0.000320077	0.00250506	1.64658
AEBP2	-0.513408	0.000320567	0.002507	-1.42742
SNTN	2.59957	0.000322369	0.00251919	6.06105
LRRC8D	0.795586	0.000325737	0.00254359	1.73578
DCTN3	0.871834	0.000326313	0.00254618	1.82999
DNAAF3	1.71952	0.000329083	0.00256586	3.29326
ARAP2	-0.72657	0.000329563	0.00256767	-1.6547
WASHC3	0.618246	0.000330114	0.00257003	1.53501
RAB29	-1.40646	0.000330406	0.00257038	-2.65085
LRRFIP2	-0.664605	0.00033086	0.00257101	-1.58513
MTG1	1.29534	0.000331232	0.00257101	2.45434
SMCR5	-1.64746	0.000331017	0.00257101	-3.13281
PTPN2	-0.782097	0.000331525	0.00257137	-1.71963
CAPSL	2.59772	0.000332904	0.00257911	6.05331
UQCC2	1.19481	0.000333269	0.00257911	2.28915
ZMYND11	-0.547877	0.000333044	0.00257911	-1.46193
PPM1D	-0.834586	0.000333785	0.00258117	-1.78335
PTPRA	-0.62558	0.000334637	0.00258583	-1.54283
FBXL15	0.919243	0.000336187	0.00259587	1.89112
NUDT22	1.32476	0.000339151	0.00261682	2.50491
RELA-DT	1.51024	0.000339635	0.0026186	2.84858
VEZT	-0.572739	0.000340334	0.00262204	-1.48734
DUT	0.501823	0.000341091	0.00262592	1.416
SASH1	-0.75122	0.000341626	0.00262808	-1.68322
PSMB7	0.791656	0.000342724	0.00263458	1.73106
GNL1	-0.656129	0.000344485	0.00264615	-1.57585
MRPS18C	0.490888	0.000345414	0.00264936	1.40531
C4orf33	1.14619	0.00034528	0.00264936	2.21329
IKZF4	-0.895787	0.000346116	0.00265279	-1.86062
NDUFB10	1.13344	0.000347546	0.00266178	2.19381
HMGB3	1.24936	0.000347825	0.00266195	2.37736
ANXA1	-1.10353	0.000349268	0.00267103	-2.14881
AVEN	0.828391	0.00035154	0.0026844	1.7757
PDXDC1	-1.0205	0.000352311	0.0026844	-2.02862
CCDC124	1.0183	0.000351808	0.0026844	2.02553
C20orf85	2.91028	0.000352212	0.0026844	7.51764
CELSR2	0.937545	0.000351528	0.0026844	1.91527
TMEM231	1.27195	0.000352734	0.00268565	2.41488
OXSR1	-1.48811	0.000353204	0.00268725	-2.8052
ZNF428	1.10574	0.000354865	0.00269791	2.15209
HOXD4	1.05194	0.000355842	0.00270336	2.07331
LRRC10B	1.88486	0.000356411	0.0027057	3.69316
MTRNR2L8	4.21627	0.000357849	0.00271463	18.5877
BIRC2	-0.531453	0.000359351	0.00272403	-1.44538
TMEM199	0.950371	0.000359922	0.00272636	1.93237
ZCCHC10	-0.560888	0.000362255	0.00274203	-1.47518
RNASEH2C	0.951868	0.000362648	0.00274251	1.93438
FAM216B	2.22066	0.000362891	0.00274251	4.66106
SCAND1	1.02931	0.000363111	0.00274251	2.04105
GPHN	-2.32504	0.000363465	0.00274318	-5.01078
SLK	-0.976137	0.000365557	0.00275696	-1.96719
APOO	-2.8591	0.00036631	0.00276063	-7.25561
LRRFIP1	-0.810049	0.000367973	0.00277115	-1.75327
LINC02802	2.08408	0.000370006	0.00278444	4.24003
RHBDD3	1.07439	0.00037154	0.00279396	2.10584
RARS2	0.547214	0.000373424	0.00280416	1.46126
RAB36	1.57725	0.000373438	0.00280416	2.984
BIVM	0.940044	0.00037379	0.00280478	1.91859
AC103702.1	2.16071	0.00037422	0.00280598	4.47134
DTYMK	0.928755	0.000375745	0.00281386	1.90363
NACC1	0.891514	0.000375815	0.00281386	1.85512
YTHDC1	-0.920235	0.000378069	0.0028287	-1.89242
TMEM80	1.34333	0.000378489	0.0028298	2.53736
DNAJC4	0.704117	0.000378805	0.00283012	1.62915
TIPARP	-1.50349	0.0003794	0.00283252	-2.83529
NUB1	-0.703368	0.000380238	0.00283674	-1.6283
KIF1B	-0.815743	0.000382729	0.00284359	-1.7602
HNRNPU	-0.551251	0.000381699	0.00284359	-1.46536
NAALADL2	-2.23045	0.000382328	0.00284359	-4.69282
GTF3C6	1.16062	0.000382802	0.00284359	2.23554
HDAC9	-1.86494	0.000382428	0.00284359	-3.64253
DYNLL1	1.42187	0.000382674	0.00284359	2.67933
OSCP1	1.26527	0.000383584	0.00284736	2.40373
MOCS2	0.56908	0.000384239	0.00285018	1.48358
SPRYD4	0.62544	0.000385616	0.00285835	1.54268
BOD1L1	-0.466385	0.000386506	0.00286291	-1.38164
TECR	0.550439	0.000389651	0.00288414	1.46453
C1orf162	2.30505	0.000390909	0.00289139	4.94183
AQP3	-3.36587	0.00039666	0.00293183	-10.3093
CTNNBIP1	1.25637	0.000398122	0.00294055	2.38894
NIPAL3	0.599605	0.000400533	0.00294943	1.5153
ACSL5	1.18873	0.000400236	0.00294943	2.27952
ZRANB1	-0.517607	0.000400029	0.00294943	-1.43158
SIVA1	0.848004	0.000400746	0.00294943	1.80001
NPC1	-1.31788	0.000399715	0.00294943	-2.493
ELAC1	0.836354	0.000402174	0.00295783	1.78553
MOSPD3	0.83317	0.000403914	0.00296642	1.7816
H2AFX	-0.88947	0.000403661	0.00296642	-1.85249
ATP6V0A1	-0.868465	0.000406229	0.00298131	-1.82572
ETFB	1.14834	0.000406995	0.00298271	2.21659
CIPC	0.98967	0.000406959	0.00298271	1.98573
PPM1K	1.72205	0.000408299	0.00298948	3.29904
MDP1	1.40498	0.000408495	0.00298948	2.64815
NUTM2B-AS1	-0.780988	0.00040936	0.0029937	-1.71831
NCOA2	-0.8375	0.000412642	0.00301557	-1.78695
TCF12	-1.31197	0.000415674	0.00303559	-2.48281
RAB8B	-0.866312	0.000420039	0.00306531	-1.823
ARSA	1.38633	0.000420683	0.00306785	2.61412
AP002360.1	0.91802	0.00042182	0.00307398	1.88952
DNAJB1	-1.83616	0.000431314	0.00314096	-3.57058
RDH10	-1.6097	0.000431928	0.00314323	-3.05188
FAM172A	-1.15374	0.000435804	0.00316921	-2.2249
LPCAT3	-0.959753	0.000436295	0.00317056	-1.94498
SZT2	0.773112	0.000437402	0.00317637	1.70895
MALAT1	-1.02345	0.000438639	0.00318312	-2.03277
TMEM179B	0.807466	0.000448564	0.0032506	1.75014
DENND4A	-1.47012	0.000448404	0.0032506	-2.77044
AKR1A1	0.895832	0.000450752	0.00326273	1.86068
CMTM8	0.770319	0.000450867	0.00326273	1.70565
OSBPL2	-0.788748	0.000451427	0.0032645	-1.72757
FNBP1	-1.12634	0.00045419	0.0032822	-2.18305
MRPS23	0.712346	0.000455944	0.00329258	1.63847
KCNJ2	1.50032	0.00045701	0.00329798	2.82905
C2orf74	1.42998	0.000460081	0.00331783	2.69443
RNF122	-1.30867	0.000460941	0.00331966	-2.47713
TPI1	1.00174	0.000460975	0.00331966	2.00241
NPEPPS	-0.507755	0.000461348	0.00332004	-1.42184
MGMT	0.848595	0.000464169	0.00333571	1.80075
TMEM185A	0.733728	0.000463849	0.00333571	1.66293
NPEPL1	0.811315	0.000465707	0.00334444	1.75481
TNRC6B	-0.369814	0.00046715	0.00335249	-1.29219
ISG20L2	-0.647555	0.000468705	0.00335946	-1.56651
COX6B1	0.841723	0.000468769	0.00335946	1.79219
PSMD7	0.602911	0.000473126	0.00338834	1.51878
DYNLT1	1.1418	0.000474233	0.00339113	2.20657
NOSIP	0.836746	0.000474124	0.00339113	1.78602
NOL12	0.937022	0.000474497	0.00339113	1.91457
ALG2	0.776735	0.000475206	0.00339205	1.71325
SH3PXD2A	-1.02933	0.000475279	0.00339205	-2.04107
LRRC46	2.20866	0.000476593	0.00339675	4.62245
SLC37A4	1.05124	0.000476373	0.00339675	2.07231
ARFRP1	0.787067	0.000478412	0.00340589	1.72556
CENPS	1.12965	0.000478533	0.00340589	2.18805
SF3A2	2.13478	0.000480368	0.00341661	4.39169
SBF2	-1.30728	0.000481567	0.00342279	-2.47474
GBP2	-1.47709	0.000482463	0.00342446	-2.78387
LARP6	-1.13265	0.000482419	0.00342446	-2.19261
SMIM20	0.840783	0.000483487	0.00342938	1.79102
FAM183A	2.484	0.000483903	0.00342949	5.59446
SMC5	-0.801794	0.000484164	0.00342949	-1.74327
MAFG	-1.23461	0.000487575	0.0034513	-2.35317
HPF1	0.437447	0.000488596	0.00345617	1.35421
FIS1	1.00884	0.000490037	0.00346164	2.01229
PDCD11	-0.763498	0.00048971	0.00346164	-1.6976
FAM27C	1.40611	0.000491226	0.00346767	2.65021
RDH14	1.09197	0.000493617	0.00348218	2.13165
CREB3L4	1.59869	0.000496982	0.00349901	3.02869
GTF2IRD2B	-1.32731	0.000496937	0.00349901	-2.50934
SPCS2	1.07445	0.000497014	0.00349901	2.10591
GINM1	-0.429105	0.000499044	0.00351091	-1.3464
C19orf81	0.949936	0.000500362	0.0035178	1.93179
RGS2	-2.29244	0.000500968	0.00351967	-4.89883
SNRK	-0.814784	0.000502656	0.00352915	-1.75903
GAREM1	-0.952339	0.000505799	0.0035488	-1.93501
CDKAL1	-2.1751	0.0005063	0.00354992	-4.51617
NECTIN1	-1.68652	0.000506912	0.00355181	-3.21879
TMEM44-AS1	1.10497	0.000508068	0.00355511	2.15095
ACE	2.28888	0.00050795	0.00355511	4.88676
BTF3L4	0.445104	0.000508713	0.00355722	1.36141
TFPT	1.09256	0.000509867	0.00356288	2.13252
VRK2	-1.10112	0.000511591	0.00357253	-2.14521
TCTEX1D4	1.82511	0.00051303	0.00358016	3.54333
DDX10	-0.678658	0.000513745	0.00358274	-1.60065
FUBP1	-0.739069	0.000515475	0.00359239	-1.6691
RRP36	0.592164	0.000518161	0.00360869	1.50751
NCOA1	-0.627246	0.000520313	0.00361638	-1.54461
NDUFB3	1.1339	0.000519841	0.00361638	2.19452
SEC61G	1.10676	0.000520123	0.00361638	2.15361
AC239809.3	1.18606	0.000520821	0.00361749	2.27531
NUMBL	-1.19066	0.000525717	0.00364906	-2.28258
KIAA1109	-0.562886	0.000527922	0.00366121	-1.47722
CDC26	0.799001	0.000528174	0.00366121	1.7399
IGFBP3	-4.21463	0.000529887	0.00367063	-18.5665
AKAP11	-0.537425	0.00053092	0.00367533	-1.45138
ADAM10	-0.576466	0.000531836	0.00367676	-1.49119
WWC3	-0.799726	0.000531671	0.00367676	-1.74077
PIN1	1.09292	0.000532902	0.00368167	2.13305
TEX10	-0.765795	0.000539153	0.00372238	-1.70031
YOD1	-0.79233	0.000543127	0.00374732	-1.73187
EIF5B	-0.770371	0.000544927	0.00375724	-1.70571
MAGOH	0.591234	0.000553886	0.00381456	1.50653
PRELID1	0.901073	0.000553975	0.00381456	1.86745
AFAP1	-1.33863	0.000555323	0.0038213	-2.52912
TBC1D5	-1.07026	0.00055815	0.00383569	-2.09981
NARS	-0.618708	0.000558154	0.00383569	-1.5355
EMC7	0.618574	0.000558724	0.00383706	1.53536
RASAL2	-1.09691	0.000562919	0.00386332	-2.13896
AC023043.1	1.2141	0.000563576	0.00386527	2.31996
TEX264	1.03842	0.000564758	0.00387081	2.05398
DPYSL2	-1.50589	0.00056548	0.0038732	-2.83999
KLF4	-1.63371	0.000567061	0.00387891	-3.10311
SSBP4	0.852089	0.000566773	0.00387891	1.80511
ZNF131	-0.655841	0.000570168	0.00389502	-1.57553
C16orf72	-1.08432	0.000570038	0.00389502	-2.12037
ETV3	-0.953543	0.000572785	0.00391032	-1.93662
CCDC189	1.60372	0.000573964	0.00391579	3.03926
FAM133B	-0.982839	0.000575235	0.00392189	-1.97635
RBM47	-0.489644	0.000578236	0.00393976	-1.4041
SLC22A5	-0.724724	0.000579412	0.00394517	-1.65258
MTUS1	-0.958231	0.000583174	0.00396818	-1.94293
LINC00683	1.16118	0.00058464	0.00397555	2.23641
FAM13C	1.15542	0.000585788	0.00398075	2.22749
MTFP1	2.19272	0.000586461	0.00398271	4.57167
C1orf194	2.72632	0.000589046	0.00399765	6.61766
POLR2J	0.807515	0.000591231	0.00400985	1.75019
USP47	-1.01426	0.000599995	0.00406663	-2.01987
RPL10	1.17947	0.0006007	0.00406875	2.26493
PPID	0.557716	0.000602839	0.00408057	1.47194
ROPN1L	2.2958	0.000606091	0.00409991	4.91025
JMY	-0.583661	0.000607336	0.00410565	-1.49865
HOXB-AS1	1.19132	0.000607849	0.00410645	2.28361
CDKN1B	0.828782	0.000610634	0.00412257	1.77619
ERICH3	2.07639	0.000612229	0.00413065	4.2175
EIF2AK1	0.293152	0.000613181	0.00413081	1.22531
IGF1R	-0.820836	0.00061282	0.00413081	-1.76643
HEXIM2	0.979762	0.000613447	0.00413081	1.97214
TRIM59	1.3444	0.000614032	0.00413206	2.53924
AC060780.1	1.07663	0.00061495	0.00413556	2.10911
EMX2OS	0.779722	0.000618572	0.00415722	1.7168
PSMD8	0.948291	0.000619358	0.00415981	1.92958
TMEM53	0.832282	0.000624105	0.00418799	1.7805
RAB17	1.22122	0.000624362	0.00418799	2.33144
RAN	0.598346	0.000625734	0.00419448	1.51398
TBCC	0.804997	0.000628707	0.00421169	1.74714
XRN1	-0.594481	0.000629638	0.0042152	-1.50993
BX322562.1	1.45545	0.000630723	0.00421974	2.74243
HERC3	-1.22343	0.000633348	0.00423184	-2.335
KLF6	-1.24324	0.000633021	0.00423184	-2.3673
FAM122B	0.870469	0.000634697	0.00423813	1.82826
ANKRD66	2.03187	0.000635889	0.00424047	4.08935
SMIM6	1.8232	0.000636274	0.00424047	3.53864
CHMP4B	-0.853127	0.000635906	0.00424047	-1.80641
RNF145	-1.11685	0.000638382	0.00424905	-2.16873
PSMB5	1.0983	0.000638156	0.00424905	2.14103
MYH10	-0.916533	0.000640332	0.00425929	-1.88757
AP003307.1	1.46186	0.000642544	0.00427127	2.75462
POP4	0.503892	0.000643023	0.00427172	1.41803
DYRK3	-0.888999	0.000644175	0.00427663	-1.85189
GNG5	0.977368	0.000647538	0.00429621	1.96887
SNRNP40	0.729607	0.000651941	0.0043223	1.65819
MRPL2	0.651295	0.000652305	0.0043223	1.57058
BAZ1A	-1.10461	0.00065624	0.0043456	-2.1504
COPB1	-0.499909	0.000656928	0.00434738	-1.41412
CPT2	0.693845	0.000658545	0.0043553	1.61759
GPBP1	-0.541169	0.000670241	0.00442983	-1.45515
ZNF444	0.691289	0.000670688	0.00442996	1.61473
FDPS	0.859895	0.0006731	0.00444306	1.81491
COQ7	0.589328	0.000675103	0.00445344	1.50455
GRHPR	0.823021	0.00067898	0.00447333	1.76911
OBP2A	2.19504	0.000678568	0.00447333	4.57902
TMEM87A	-0.527562	0.000684148	0.00450452	-1.44149
MVB12A	0.67071	0.000686451	0.00451681	1.59186
BLZF1	-0.715723	0.000690452	0.00452877	-1.64231
TMEM120A	0.802788	0.000690231	0.00452877	1.74447
C12orf10	1.20744	0.000689734	0.00452877	2.30928
DUSP6	1.20354	0.000689763	0.00452877	2.30304
AC013264.1	2.15758	0.000689379	0.00452877	4.46164
SPAG9	-0.719179	0.0006921	0.00453671	-1.64624
IQCD	1.47415	0.000693675	0.00454416	2.7782
SLAIN2	0.670201	0.000698434	0.00456956	1.59129
DHX40	-0.752732	0.000698252	0.00456956	-1.68498
SOCS7	-0.7177	0.000702467	0.00459305	-1.64456
RAB27A	-0.899429	0.000703515	0.00459701	-1.86533
SLC4A4	-2.55998	0.000705534	0.00460549	-5.89698
DYRK1A	-0.386151	0.000705702	0.00460549	-1.3069
NIPBL	-0.781625	0.000706148	0.0046055	-1.71907
NCBP3	-0.484802	0.000712056	0.00464112	-1.39939
GSDMD	0.878008	0.000715408	0.00466004	1.83784
ETV5	-2.00568	0.000720377	0.00468946	-4.01578
LSM2	0.75574	0.000721428	0.00469131	1.6885
STXBP6	1.21345	0.000721566	0.00469131	2.31891
DUSP4	-2.01152	0.000722067	0.00469163	-4.03206
ZNF800	-0.456173	0.000723554	0.00469834	-1.3719
S100A2	-2.46607	0.000724405	0.00470093	-5.52538
CCDC40	1.03887	0.000724917	0.00470131	2.05462
SCGB3A1	-3.81659	0.000725674	0.00470327	-14.0899
CBWD1	-0.678297	0.000728451	0.00471833	-1.60025
LSM5	0.779853	0.00073095	0.00473155	1.71696
ASRGL1	1.3603	0.000731602	0.00473282	2.56739
HOMEZ	0.602568	0.000732235	0.00473397	1.51842
ZC3H7A	-0.59892	0.000732941	0.00473558	-1.51458
CCDC17	1.75175	0.000734772	0.00474445	3.36768
PLCE1	-1.06882	0.000737194	0.00475713	-2.09772
EP300	-0.517118	0.000739129	0.00476665	-1.43109
SNX3	0.590868	0.000740567	0.00477295	1.50615
MRPL32	0.527925	0.000742113	0.00477698	1.44185
TANC2	-1.00966	0.000741982	0.00477698	-2.01344
AL118516.1	0.935434	0.000742588	0.00477707	1.91247
SNRPE	0.552347	0.000744961	0.00478843	1.46647
KLF11	-1.17618	0.000745278	0.00478843	-2.25977
TMEM165	-0.566164	0.000747126	0.00479436	-1.48058
USP15	-0.935154	0.000746918	0.00479436	-1.91209
GTF2H4	1.51042	0.000750048	0.00481014	2.84893
KAT5	0.468993	0.000753155	0.00482437	1.38414
MAP2K4	-1.23546	0.000753197	0.00482437	-2.35456
PXDC1	-1.30824	0.000754757	0.00482913	-2.47639
ABI1	-0.47573	0.000755286	0.00482913	-1.39062
PRKCA	-1.19424	0.000755498	0.00482913	-2.28825
PLEKHO2	-1.1675	0.000755802	0.00482913	-2.24622
NSDHL	0.92702	0.000756889	0.00483309	1.90134
PIM2	-0.973111	0.000757878	0.00483643	-1.96307
CCSER1	-2.59416	0.00075948	0.00484367	-6.03838
MCRS1	0.515092	0.000762947	0.00486279	1.42909
RB1CC1	-0.781759	0.000763906	0.00486344	-1.71923
TMC5	-2.53937	0.000763987	0.00486344	-5.81336
MIF4GD	0.698465	0.000766341	0.00487542	1.62278
GPS1	0.521164	0.000767051	0.00487542	1.43511
GOSR2	0.597666	0.000767279	0.00487542	1.51327
DENND5B	-2.22886	0.000768695	0.00488143	-4.68765
MKS1	0.749112	0.000770065	0.00488713	1.68076
PSMB4	0.471799	0.000779556	0.00494421	1.38684
CST3	1.47727	0.000780025	0.00494421	2.78421
HOXB4	1.41602	0.000780489	0.00494421	2.66848
DHRS4-AS1	0.788839	0.000785134	0.0049706	1.72768
SHARPIN	0.670489	0.000786918	0.00497885	1.59161
CNTN4	-2.12144	0.000791391	0.0050041	-4.35129
AP1M2	0.842735	0.000794871	0.00502304	1.79345
ADH5	0.609566	0.000797248	0.00503499	1.5258
ZNF331	-1.25474	0.000799382	0.0050454	-2.38624
PTRHD1	0.854773	0.000803254	0.00506508	1.80847
MYADM	-1.25818	0.000803478	0.00506508	-2.39194
MYL6B	0.785323	0.000805253	0.00507319	1.72348
CABCOCO1	1.7098	0.00080972	0.00509824	3.27116
ANKLE2	-1.03789	0.000813049	0.00511609	-2.05322
TRAM2-AS1	0.689742	0.000814152	0.00511992	1.61299
MINCR	1.17499	0.000815002	0.00512216	2.25791
ZMYM2	-0.54358	0.000819041	0.00514443	-1.45758
RAB5A	-0.47711	0.000821359	0.00515587	-1.39195
USP34	-0.537301	0.00082476	0.00517096	-1.45125
ATXN1	-0.899819	0.000824345	0.00517096	-1.86583
DEAF1	0.727162	0.000827023	0.00518201	1.65538
MAIP1	0.449149	0.00082962	0.00519514	1.36523
NSUN5	0.684234	0.0008308	0.00519939	1.60685
KDM6A	-0.878944	0.00083242	0.00520639	-1.83903
BUD23	0.650753	0.000835213	0.00522071	1.56999
NDUFB7	1.10015	0.000836787	0.0052274	2.14376
TRMT61A	0.68297	0.000842946	0.0052627	1.60544
PRKACB	-1.4575	0.000846472	0.00527477	-2.74632
FAM200B	0.661247	0.000846005	0.00527477	1.58145
HNRNPH3	-0.359588	0.000846914	0.00527477	-1.28306
PATZ1	0.719724	0.000846318	0.00527477	1.64687
RAB11B-AS1	1.11784	0.000849342	0.00528107	2.17022
RCE1	0.804139	0.000849452	0.00528107	1.7461
AL121839.2	3.16011	0.000848947	0.00528107	8.93899
CDC73	-0.403023	0.000852277	0.00529545	-1.32228
DHX8	-0.705402	0.00085328	0.00529851	-1.6306
LONRF1	-0.986241	0.000854059	0.00530017	-1.98102
ALKBH7	0.923405	0.000854995	0.00530281	1.89659
MGST3	0.864768	0.000856522	0.00530911	1.82105
NPIPB4	-1.97212	0.00085882	0.00532017	-3.92344
SREK1	-0.884276	0.000862627	0.00534056	-1.84584
CFAP157	1.81284	0.00086549	0.00535509	3.51334
AC119673.2	-4.16627	0.000867952	0.00536712	-17.9544
TPPP3	2.27081	0.000868738	0.00536878	4.82595
OARD1	0.538796	0.000869915	0.00537285	1.45276
COG2	0.69877	0.000872252	0.00538408	1.62312
HDGFL3	-0.648164	0.000874592	0.00539531	-1.56717
WDR25	0.71385	0.000875718	0.00539905	1.64018
EIF3G	0.883227	0.000878122	0.00541065	1.8445
MYO1E	-1.33791	0.000879663	0.00541371	-2.52786
MIEN1	1.01199	0.00087938	0.00541371	2.01669
FAM241B	0.789571	0.000881303	0.00542059	1.72856
POF1B	-1.06674	0.000882258	0.00542325	-2.0947
SLC23A1	2.53939	0.000884653	0.00543475	5.81345
ANAPC10	0.560436	0.00088613	0.0054406	1.47471
GLUD1	-0.504802	0.000887404	0.00544519	-1.41893
TOB2	-0.655308	0.000890144	0.00545878	-1.57495
LUC7L	-0.684207	0.000891337	0.00546287	-1.60682
UBXN2B	0.624425	0.000897841	0.00549947	1.5416
CISD3	0.690443	0.000904472	0.00553682	1.61378
LINC01135	1.74691	0.000910929	0.00557306	3.35638
FAM20B	-0.565125	0.000914313	0.00558388	-1.47952
RPL7A	1.13632	0.000913939	0.00558388	2.19819
PDZD11	0.765827	0.000914	0.00558388	1.70034
CASP3	-0.698922	0.000916761	0.00559553	-1.62329
RPL8	1.11243	0.00091834	0.00559869	2.1621
TBC1D15	-0.609393	0.000918358	0.00559869	-1.52562
THAP7	0.479926	0.000921515	0.00561463	1.39467
RAB21	-0.656622	0.000925607	0.00563295	-1.57639
CLDN10	1.9195	0.000925461	0.00563295	3.78292
LYRM9	0.817026	0.000928795	0.00564904	1.76177
HM13	0.68065	0.000931371	0.00566138	1.60286
TNFRSF21	-2.35106	0.000931966	0.00566168	-5.10197
LRPAP1	0.667247	0.000934791	0.00567319	1.58804
CHMP7	0.595785	0.000934955	0.00567319	1.51129
SEC23A	-0.534357	0.000936952	0.00568198	-1.4483
TIAM2	-2.24673	0.000937829	0.00568231	-4.74606
ATPAF2	0.660851	0.000938101	0.00568231	1.58101
LINC02482	1.05014	0.000938981	0.00568432	2.07073
PRR7	1.00091	0.000943163	0.0057063	2.00126
SMPD4	0.666346	0.000946033	0.00572033	1.58705
MAPK8	-1.00594	0.00095735	0.00578538	-2.00825
FAM227A	1.12186	0.000957932	0.00578553	2.17627
KANSL1L	-1.63046	0.000959935	0.00579029	-3.09613
FBXL17	-1.14725	0.000960234	0.00579029	-2.21492
ERG28	0.912902	0.000960395	0.00579029	1.88283
ARMT1	0.767662	0.000961519	0.0057937	1.70251
IFI27L1	1.40348	0.00096328	0.00579823	2.64539
LINC00665	0.709629	0.000963389	0.00579823	1.63538
NSUN3	0.640409	0.000965753	0.00580908	1.55877
USP38	-0.719366	0.000969016	0.00582533	-1.64646
MOV10	0.672209	0.000976259	0.00585529	1.59351
PEX11B	0.726847	0.000975704	0.00585529	1.65502
IL18	-1.21738	0.000975054	0.00585529	-2.32524
CCNQ	0.918721	0.000975882	0.00585529	1.89044
ZNF511	1.02692	0.000977799	0.00586114	2.03766
UBR5	-0.483503	0.00098017	0.00587196	-1.39813
CHKA	-1.53252	0.000980965	0.00587333	-2.89291
HOOK3	-0.532983	0.00098917	0.00591798	-1.44692
DUSP16	-1.02431	0.000989564	0.00591798	-2.03398
BAZ2B	-0.747841	0.000993616	0.00593537	-1.67928
CCDC85A	1.54665	0.000993265	0.00593537	2.92137
USP12	-0.926288	0.000997092	0.0059527	-1.90038
MTRNR2L12	3.22933	0.00100179	0.00597734	9.3783
DHRS11	1.32741	0.00100491	0.00599246	2.50952
DNM1L	-0.430155	0.0010056	0.00599313	-1.34738
G3BP2	-0.550014	0.00100802	0.00600064	-1.4641
EIF3C	-1.18947	0.00100745	0.00600064	-2.28069
CCDC130	0.488033	0.00100977	0.00600764	1.40253
FBXL6	0.809223	0.00101059	0.00600909	1.75227
UTRN	-0.631519	0.00101446	0.00602252	-1.5492
FUOM	1.18922	0.00101459	0.00602252	2.2803
FADS3	-1.47296	0.00101406	0.00602252	-2.7759
ATXN2	-0.40934	0.00101667	0.00603136	-1.32808
LMTK2	-0.65212	0.00101799	0.00603578	-1.57148
GPN3	0.63758	0.00101959	0.00604182	1.55572
CD109	-2.45394	0.00102026	0.00604234	-5.47911
PNO1	-0.958685	0.00102181	0.00604802	-1.94354
TACO1	0.757357	0.00102835	0.00608331	1.69039
IDNK	0.812687	0.00103117	0.0060965	1.75648
SLC38A10	0.856749	0.00103183	0.00609693	1.81095
TMA16	-0.794261	0.00103327	0.00610192	-1.73419
MAGI3	-1.15591	0.0010348	0.00610752	-2.22824
CLDN1	-1.79606	0.00103934	0.00612588	-3.4727
DANT2	-2.09231	0.00103927	0.00612588	-4.26432
RITA1	0.881358	0.00103969	0.00612588	1.84211
C14orf119	0.628839	0.00104361	0.00614549	1.54632
HK1	-1.26452	0.00104605	0.00615636	-2.40248
RASA2	-1.17432	0.00105139	0.00618432	-2.25686
SOD3	1.90328	0.00105323	0.00618813	3.74064
GTF2H2C	-0.843335	0.00105309	0.00618813	-1.79419
RPF2	-0.744238	0.00105953	0.0062216	-1.67509
KRT23	-1.90481	0.00106309	0.00623899	-3.74459
LMNA	-1.22378	0.00106458	0.00624415	-2.33558
MUC15	-2.22219	0.00107434	0.00629786	-4.66601
MTF2	-0.934445	0.00107721	0.00630398	-1.91115
NAF1	-0.737096	0.00107719	0.00630398	-1.66682
RAI14	-1.04486	0.00107698	0.00630398	-2.06317
LIPT1	0.887272	0.00108297	0.00633411	1.84968
CRISP3	1.4543	0.00108678	0.0063528	2.74024
SPART	-0.408541	0.00108899	0.00636218	-1.32734
NDUFS4	0.536312	0.00109024	0.0063659	1.45026
SS18L2	0.786833	0.0010923	0.00637016	1.72528
REEP5	0.594216	0.00109282	0.00637016	1.50965
WWOX	-1.70544	0.00109162	0.00637016	-3.26128
AREG	-3.09051	0.0010956	0.00638279	-8.51798
SIAH3	1.44171	0.00109681	0.00638628	2.71643
CASC2	0.889805	0.0010978	0.00638846	1.85293
GPCPD1	-1.33919	0.00109988	0.00639374	-2.53009
CSTF1	0.591193	0.00109995	0.00639374	1.50649
TFAP2C	-1.04543	0.00110109	0.00639681	-2.06397
RHPN2	-0.847969	0.00110177	0.00639717	-1.79997
GADD45G	1.3114	0.0011093	0.00643726	2.48183
ENKUR	1.81926	0.00110997	0.00643758	3.52899
COX7B	0.926031	0.00111293	0.00645115	1.90004
FNTA	0.49826	0.00111461	0.00645729	1.41251
AC016065.1	0.838083	0.00111938	0.0064813	1.78767
ZFPM2	-1.7667	0.00112589	0.00651531	-3.40276
LDLR	-1.58391	0.00112918	0.00653071	-2.99782
SERPINB1	-1.50747	0.0011405	0.00658886	-2.8431
LENG9	0.674493	0.0011403	0.00658886	1.59604
CCDC78	2.05077	0.00114292	0.00659918	4.14328
MRPL14	1.05933	0.00114701	0.0066191	2.08397
SMURF2	-0.463854	0.00114789	0.00662049	-1.37922
CDK14	-1.40153	0.00114926	0.00662468	-2.64181
MINK1	0.911273	0.00115202	0.0066369	1.8807
CSDE1	-0.360274	0.0011546	0.0066481	-1.28367
STOM	-1.34022	0.00115589	0.00665183	-2.5319
IBA57	-0.72256	0.00115924	0.00666369	-1.65011
PSMB10	1.38739	0.00115886	0.00666369	2.61605
DERL2	1.00833	0.00116604	0.00669908	2.01158
AK1	2.18762	0.00117213	0.00672287	4.55552
NCOA3	-0.551166	0.00117153	0.00672287	-1.46527
LINC02298	1.14971	0.00117124	0.00672287	2.21869
SOS1	-1.22146	0.00118619	0.00679978	-2.33182
AHI1	-0.840354	0.00118786	0.00680561	-1.79049
MYO9A	-0.846707	0.00119253	0.00682859	-1.79839
TM2D1	0.554986	0.00119625	0.00684606	1.46915
TTC30B	0.958532	0.00119693	0.00684619	1.94333
PCNA	0.660346	0.00119839	0.00685076	1.58046
SOX6	-1.00236	0.00120248	0.00687036	-2.00328
ATP6V0B	1.09241	0.00121041	0.00690452	2.13229
ANKRD12	-0.562533	0.00121046	0.00690452	-1.47686
LRFN4	0.847603	0.00121018	0.00690452	1.79951
SLC25A10	0.811057	0.0012152	0.00692776	1.7545
RNPEPL1	0.815741	0.00121614	0.00692933	1.7602
ARHGEF9	0.676382	0.00121978	0.00694623	1.59813
ZNF208	1.094	0.0012211	0.00694992	2.13466
MRPL55	0.72632	0.00122307	0.00695735	1.65441
HOXD3	1.31895	0.00122767	0.00697204	2.49485
SAP30	1.17855	0.00122657	0.00697204	2.2635
GFER	0.875295	0.00122764	0.00697204	1.83438
NT5C3B	0.747635	0.00123876	0.00703118	1.67904
PDCL3	0.544224	0.00124323	0.00705269	1.45824
AUTS2	-1.53311	0.00124601	0.00705689	-2.8941
ABCB8	0.961239	0.00124528	0.00705689	1.94698
DUSP5	-2.3872	0.00124544	0.00705689	-5.23141
PCGF1	0.760862	0.00124878	0.00706868	1.6945
DDX3X	-0.879813	0.00124964	0.00706968	-1.84014
PLBD1	-1.57071	0.00125132	0.00707534	-2.97051
ABHD14A	1.31581	0.00125345	0.00708356	2.48942
RBCK1	0.764336	0.00125501	0.0070885	1.69859
ERP29	0.981757	0.00125651	0.00709308	1.97487
RPS9	1.06762	0.00126064	0.00711071	2.09598
IDH3G	0.874946	0.001261	0.00711071	1.83394
SLC25A1	0.802047	0.0012622	0.00711357	1.74357
SCAPER	-1.40109	0.001265	0.00712549	-2.64101
FGFR1OP	1.13721	0.0012681	0.00713906	2.19955
FBXW5	0.793811	0.00127225	0.00715858	1.73365
MAPKAPK3	0.625316	0.00127675	0.00717998	1.54255
ARRDC1-AS1	0.766037	0.00127805	0.00718342	1.70059
PLA2G12A	0.835179	0.00128041	0.00718886	1.78408
TRIM24	-0.61589	0.00128027	0.00718886	-1.5325
PTPN18	0.83443	0.00128364	0.00720309	1.78315
SLC25A11	0.58354	0.00128919	0.00723032	1.49852
TMEM218	0.557432	0.00129268	0.00723281	1.47165
DYNLL2	-0.482439	0.00129381	0.00723281	-1.3971
CA11	-1.20393	0.00129308	0.00723281	-2.30366
ZNF446	0.74645	0.00129183	0.00723281	1.67766
DCAF15	0.889263	0.00129196	0.00723281	1.85223
CDK5	1.17767	0.00129364	0.00723281	2.26211
GPR137	0.736012	0.00130252	0.00727756	1.66557
SPATA17	0.947442	0.00130507	0.00728785	1.92845
AKAP9	-0.633361	0.00130579	0.00728798	-1.55117
MCPH1	-0.860552	0.00131098	0.00731298	-1.81573
ZNF667-AS1	0.598441	0.00131184	0.00731384	1.51408
YIPF2	0.477367	0.00131394	0.00732164	1.3922
ZDHHC12	1.30094	0.00131526	0.00732503	2.46389
TSPAN2	-1.04455	0.00131689	0.00732914	-2.06272
NXF1	-0.680339	0.00131811	0.00732914	-1.60252
ABCB6	1.2528	0.00131742	0.00732914	2.38303
SERPINB6	0.763103	0.00132445	0.00735499	1.69714
AC078846.1	1.14263	0.00132489	0.00735499	2.20784
GPRC5B	-1.2282	0.001324	0.00735499	-2.34274
TXN2	0.56286	0.00132684	0.00736185	1.47719
SMIM30	0.637511	0.0013314	0.00738321	1.55564
SAXO2	1.62783	0.00133439	0.00739583	3.09048
IGFBP4	1.31333	0.00133747	0.00740498	2.48515
LSM4	1.24778	0.00133728	0.00740498	2.37476
RNGTT	-1.31457	0.00133844	0.00740641	-2.48728
ITSN1	-0.818379	0.00134062	0.00741451	-1.76342
DCPS	0.674766	0.00134205	0.00741849	1.59634
SUPT4H1	0.634211	0.00134824	0.00744555	1.55209
DOLK	0.999528	0.00134838	0.00744555	1.99935
DHX57	0.617973	0.00135325	0.00746048	1.53472
RUFY3	-0.625512	0.00135297	0.00746048	-1.54276
TOR2A	0.797585	0.0013528	0.00746048	1.73819
UBXN1	0.569481	0.00135618	0.00747072	1.48399
KDF1	0.615523	0.00135655	0.00747072	1.53211
TMEM243	0.945858	0.0013583	0.00747578	1.92633
BLOC1S4	0.800262	0.00135891	0.00747578	1.74142
PRAF2	0.881245	0.00136321	0.00749548	1.84196
PPIC	1.22442	0.00136492	0.00750091	2.33661
STUB1	1.24674	0.00136678	0.00750408	2.37305
DCTPP1	0.988136	0.00136694	0.00750408	1.98362
ANXA5	0.719974	0.00136843	0.00750827	1.64715
ECD	-0.46957	0.00137526	0.00752672	-1.3847
PAFAH1B1	-0.584184	0.00137501	0.00752672	-1.49919
DUSP3	-0.557842	0.00137507	0.00752672	-1.47207
ECSIT	0.680033	0.00137542	0.00752672	1.60218
CSTB	1.01107	0.00137263	0.00752672	2.01541
MYL6	0.700503	0.00137916	0.00754318	1.62507
ARL1	0.728479	0.00138118	0.00755028	1.65689
PPAN	0.821931	0.00138291	0.00755575	1.76777
MAP1LC3B	-0.544565	0.00138394	0.00755739	-1.45858
ARHGAP12	-0.524369	0.00138562	0.00756256	-1.4383
EEF1D	0.943613	0.00138738	0.00756821	1.92334
NABP1	-1.5381	0.00138969	0.00757681	-2.90412
SFT2D1	0.652856	0.00139492	0.00760132	1.57228
ANO10	-1.10121	0.00139857	0.00761721	-2.14535
ALG11	-1.15028	0.00139959	0.00761876	-2.21956
PCCA-DT	2.10404	0.00140554	0.00764715	4.29912
SPA17	1.05543	0.00140994	0.00766708	2.07833
CLDN4	-1.3373	0.0014119	0.00767372	-2.52677
AC046134.2	1.4559	0.00141352	0.00767849	2.74328
CHCHD3	-2.04269	0.00141773	0.0076973	-4.12012
GUK1	1.0995	0.00141895	0.00769992	2.1428
GAPDH	1.13578	0.0014198	0.00770049	2.19738
DNAH11	1.41039	0.00142176	0.00770404	2.65809
TIMM10	1.32086	0.00142194	0.00770404	2.49815
WWC2	-0.684762	0.0014261	0.00772256	-1.60744
MRPL44	0.545352	0.00142918	0.00772709	1.45938
ZNF213-AS1	0.822827	0.00142915	0.00772709	1.76887
EXOG	0.855025	0.0014284	0.00772709	1.80879
RBM23	-0.623403	0.0014355	0.00775723	-1.5405
LGALS8	-0.929563	0.00143886	0.00777133	-1.9047
GRTP1	0.624419	0.00144232	0.00778595	1.54159
UBE2E3	0.689941	0.00144467	0.00779459	1.61322
EFHC1	0.738499	0.00144672	0.00780163	1.66844
C6orf118	1.49949	0.00144935	0.00781173	2.82742
GABARAPL2	0.506938	0.00145045	0.00781358	1.42103
AVPI1	-0.976603	0.00145639	0.00784154	-1.96783
ISYNA1	1.2498	0.0014586	0.00784935	2.37809
ORMDL2	1.18532	0.00146192	0.00786313	2.27413
RIDA	0.526604	0.00147349	0.00791994	1.44053
HOXB6	1.65008	0.00147401	0.00791994	3.1385
APOBEC3F	1.05871	0.00147542	0.0079234	2.08307
SERGEF	0.606707	0.00147742	0.00793006	1.52278
MED13L	-0.494431	0.0014786	0.00793228	-1.40876
CEP112	-1.55887	0.00147964	0.00793372	-2.94622
MFHAS1	-0.854172	0.00148312	0.00794831	-1.80772
CASP10	-0.803805	0.00148706	0.00796531	-1.7457
MAP3K8	-1.12591	0.00149162	0.00798558	-2.1824
UBC	-0.752069	0.0014977	0.00801398	-1.68421
2023-03-07	-0.387907	0.00150561	0.00805218	-1.30849
MTPN	1.60733	0.0015086	0.00806195	3.04688
RIPK2	-1.53567	0.00150899	0.00806195	-2.89922
TMEM242	0.551325	0.00151143	0.00806668	1.46543
RALGAPA1	-0.56917	0.00151094	0.00806668	-1.48367
STK40	-1.07139	0.00151345	0.00807326	-2.10146
PKHD1L1	2.33575	0.00152404	0.00812561	5.04813
PDS5B	-0.589137	0.00152844	0.00814487	-1.50435
RPL28	1.12223	0.00153889	0.00819213	2.17683
STXBP2	0.889114	0.00153884	0.00819213	1.85204
PABPC4	-0.651137	0.0015492	0.00824281	-1.57041
ASAP2	-0.794644	0.00155825	0.00828168	-1.73465
FLOT1	0.56445	0.00155772	0.00828168	1.47882
DTD2	0.756143	0.0015589	0.00828168	1.68897
CAST	-0.973444	0.00156166	0.00829209	-1.96352
SYT12	1.93426	0.00156511	0.00830614	3.82183
RPL18	1.06598	0.00156673	0.00831049	2.09359
SBNO1	-0.473662	0.00156817	0.00831197	-1.38863
ZNF562	-0.567422	0.00156861	0.00831197	-1.48187
HIKESHI	0.796939	0.00157035	0.0083169	1.73741
CARHSP1	0.882482	0.00158219	0.00837535	1.84354
SCARA3	0.677116	0.00158871	0.00840558	1.59894
CD55	-1.38841	0.00159293	0.00842359	-2.61789
KCTD14	1.14871	0.00159593	0.00843514	2.21715
KRT80	-2.32302	0.00159769	0.00844015	-5.0038
HNRNPLL	-0.457906	0.00160057	0.00845106	-1.37355
PEBP1	0.528667	0.00160375	0.00846358	1.4426
INPP1	-0.999248	0.00162156	0.00855321	-1.99896
KIF13A	-1.09787	0.00162436	0.00856358	-2.14039
FAM162A	0.608123	0.00162635	0.00856617	1.52427
NUP153	-0.514711	0.0016265	0.00856617	-1.42871
PMEPA1	-1.34552	0.00162935	0.00857683	-2.54122
MTX1	1.06082	0.00163962	0.00862649	2.08612
IMPA1	-0.449209	0.0016406	0.00862729	-1.36529
NCLN	0.736351	0.00164997	0.00867217	1.66596
RMI1	0.612694	0.00165301	0.00867453	1.52911
PTRH1	0.957556	0.00165377	0.00867453	1.94202
AMPH	2.80653	0.00165274	0.00867453	6.99598
KLK8	2.34708	0.00165189	0.00867453	5.08792
PPT1	-0.775472	0.00165881	0.00869659	-1.71175
IQGAP1	-0.524772	0.00166368	0.00871771	-1.43871
MIR4458HG	-1.61253	0.00166552	0.00872296	-3.05787
MTCH2	0.644364	0.00166754	0.00872914	1.56305
NSL1	0.543361	0.00167251	0.00875072	1.45736
TMEM68	0.434063	0.0016765	0.00876715	1.35103
RPS15	0.811841	0.00168219	0.00879251	1.75545
WDR66	1.05722	0.00168555	0.00880561	2.08091
DIP2A	-0.659508	0.00169459	0.00884838	-1.57954
ARMC4	1.64606	0.00170055	0.00887505	3.12977
AARSD1	1.12791	0.0017036	0.00888649	2.18541
ZNF32	0.497271	0.00170845	0.00889834	1.41154
UBL7-AS1	0.755505	0.00170809	0.00889834	1.68822
KANSL1	0.450267	0.00170757	0.00889834	1.36629
LINC00513	-1.34067	0.00171228	0.00890938	-2.53268
RPL19	0.761226	0.00171163	0.00890938	1.69493
UNC50	0.911529	0.00172051	0.00894767	1.88104
BAIAP2L1	-1.06913	0.00172331	0.00895774	-2.09817
AL512274.1	-1.55937	0.00172765	0.00897579	-2.94726
ZNF267	-0.958037	0.00173022	0.00898465	-1.94266
MIR22HG	-1.73999	0.00173356	0.0089975	-3.34032
HMG20B	0.703766	0.00174347	0.00903989	1.62875
PPP6R2	-0.89657	0.00174307	0.00903989	-1.86163
DHFR	-2.22642	0.00174547	0.00904572	-4.6797
ACY1	1.59814	0.00174723	0.00905036	3.02754
NMRAL1	0.57591	0.00175237	0.0090679	1.49062
AL355353.1	0.833545	0.00175159	0.0090679	1.78206
DDX24	-0.595662	0.00176395	0.00912328	-1.51117
PRSS16	0.783089	0.00176608	0.00912973	1.72081
PHB	0.858408	0.0017699	0.00914491	1.81304
PLAT	-2.11118	0.00177293	0.009156	-4.32043
AC022613.1	1.37977	0.00178834	0.00922766	2.60228
SMDT1	0.993261	0.00178858	0.00922766	1.99068
LEPROTL1	0.694146	0.00179161	0.00923868	1.61793
FUT11	-0.677347	0.00179629	0.00925822	-1.5992
MAL	-3.1232	0.00179967	0.00927104	-8.71318
PLIN3	-0.818489	0.0018118	0.00932889	-1.76356
MAP6	1.33649	0.00181407	0.00933595	2.52536
ATP8B1	-0.87204	0.0018224	0.00937415	-1.83025
MRPL43	0.829666	0.0018336	0.00942707	1.77727
THOC2	-0.724097	0.00183617	0.00943562	-1.65187
SWI5	0.878809	0.00183858	0.00943864	1.83886
KCNF1	5.01409	0.00183855	0.00943864	32.314
RNASET2	1.43422	0.00184129	0.00944788	2.70236
MCOLN2	1.81975	0.00184243	0.00944908	3.53021
RAB11FIP1	-1.12406	0.00184911	0.00947861	-2.17959
GLTP	-0.93322	0.00185303	0.00949402	-1.90953
ATP11B	-0.832906	0.00185532	0.00950105	-1.78127
RBBP7	1.06025	0.00186111	0.00952603	2.0853
URB1-AS1	0.688793	0.00186379	0.00953503	1.61193
SFXN4	0.999942	0.00187167	0.00957063	1.99992
TUBB2A	-1.65901	0.00187738	0.00959508	-3.15799
GTF2I	-0.814288	0.00188383	0.00962328	-1.75843
MOB2	0.574831	0.00189171	0.0096588	1.4895
LYRM2	0.447993	0.0018984	0.00968821	1.36414
DUSP11	0.814903	0.00190007	0.0096895	1.75918
AL009031.1	1.69988	0.00190053	0.0096895	3.24875
HSPBP1	0.611202	0.00190479	0.00970649	1.52753
NACA	0.876276	0.00191025	0.00972756	1.83563
ZNF207	-0.457245	0.0019108	0.00972756	-1.37292
RANBP6	-0.451448	0.00191496	0.00973956	-1.36741
FBP1	-1.46887	0.00191504	0.00973956	-2.76804
ACBD3	-0.615842	0.00192023	0.00976093	-1.53245
CSNK1A1	-0.570051	0.0019227	0.00976093	-1.48458
FAM160B1	0.53638	0.00192301	0.00976093	1.45033
HAGH	1.34656	0.00192125	0.00976093	2.54305
REXO4	-0.692991	0.00192949	0.00978903	-1.61663
C1orf198	-0.709852	0.00193417	0.009808	-1.63564
TRPT1	0.731296	0.00194187	0.00984222	1.66013
ID3	-2.25104	0.00194512	0.0098539	-4.76027
SUSD3	0.899092	0.00194841	0.00986573	1.86489
AC064807.1	0.853667	0.00195134	0.00987575	1.80709
RABL2B	0.946768	0.00195879	0.00990862	1.92755
SPATA33	0.83146	0.00196361	0.00992813	1.77949
TBC1D20	-0.537691	0.00196523	0.00993148	-1.45165
SLC25A25	-1.46451	0.00196671	0.00993415	-2.7597
CBX1	-0.590264	0.00198233	0.0100082	-1.50552
STOML2	0.706428	0.00198368	0.0100101	1.63176
RALGDS	-1.30109	0.00198565	0.0100131	-2.46414
CKLF	1.32346	0.00198621	0.0100131	2.50265
PJA1	-0.708712	0.00199115	0.0100283	-1.63434
ATP13A1	0.805653	0.001991	0.0100283	1.74794
FAM71E1	0.938561	0.00199617	0.0100487	1.91662
ASAP1	-0.813677	0.00199764	0.0100512	-1.75769
DOCK1	-0.638282	0.00199902	0.0100533	-1.55647
RNF149	-1.08293	0.00200823	0.0100947	-2.11833
AKAP8L	-0.524054	0.00201871	0.0101425	-1.43799
SSBP1	0.599438	0.00202339	0.010161	1.51513
KDM4B	0.756745	0.00203433	0.0102111	1.68967
SMIM22	1.0187	0.00204	0.0102345	2.02609
SLC25A12	-1.01009	0.00204806	0.0102685	-2.01403
ERICH5	1.31464	0.00204874	0.0102685	2.48741
PFDN2	0.65365	0.00206001	0.01032	1.57314
PSMG2	0.552948	0.00206126	0.0103212	1.46708
FBXO11	-0.995202	0.00206391	0.0103229	-1.99336
SERP1	0.60233	0.0020651	0.0103229	1.51817
TP53I11	-0.831143	0.00206559	0.0103229	-1.77909
RRBP1	-0.747996	0.00206444	0.0103229	-1.67946
VAMP4	0.671786	0.00206668	0.0103234	1.59304
G6PC3	0.669728	0.00206962	0.0103331	1.59077
ACTR10	0.57216	0.00207184	0.0103393	1.48675
CCNC	-0.500307	0.00207324	0.0103413	-1.41451
AMACR	0.829787	0.00207545	0.0103473	1.77742
TEX30	0.916628	0.00208764	0.0103981	1.8877
DDX49	0.534099	0.0020868	0.0103981	1.44804
ZFPM1	1.72299	0.00209008	0.0104053	3.30121
ARHGAP26-AS1	1.78974	0.00209668	0.0104331	3.45752
AC078845.1	3.44681	0.00210045	0.0104468	10.9042
PIGV	0.659543	0.00210361	0.0104575	1.57958
PTPRJ	-1.26815	0.00211597	0.0105139	-2.40853
ALAS1	-0.681834	0.00211922	0.010525	-1.60418
UBE2J2	0.474311	0.00212263	0.010532	1.38925
KIAA1324	2.07665	0.00212264	0.010532	4.21826
AC253572.2	2.2493	0.00212676	0.0105474	4.75452
IFI35	0.7846	0.00213745	0.0105953	1.72261
DDX56	0.432301	0.00213897	0.0105978	1.34938
SMAP1	0.649002	0.00214203	0.0106079	1.56808
SPATA24	0.844389	0.00216105	0.0106969	1.7955
RWDD1	0.500255	0.00217006	0.0107364	1.41446
GIHCG	2.16547	0.00217562	0.0107588	4.48614
SURF1	0.712292	0.00217838	0.0107673	1.63841
METTL18	0.768626	0.0021804	0.010768	1.70365
KIN	0.485523	0.00218164	0.010768	1.40009
AL441992.1	1.43559	0.00218119	0.010768	2.70492
ANAPC15	1.08572	0.00218498	0.0107794	2.12243
FAM53C	-0.820416	0.0021865	0.0107818	-1.76592
THUMPD3	0.40363	0.00219561	0.0108215	1.32283
TMEM161A	0.686909	0.00219714	0.0108239	1.60983
SPDEF	2.4682	0.00220626	0.0108637	5.53354
KMT2A	-0.546711	0.00220744	0.0108644	-1.46075
RNF217	-0.359333	0.00221156	0.0108794	-1.28283
ZNF580	1.16087	0.00221987	0.0109152	2.23592
UBE2L3	0.458116	0.00222307	0.0109257	1.37375
AC015871.1	1.60235	0.00222535	0.0109317	3.03637
RTL8B	0.75003	0.00222922	0.0109455	1.68183
ZFP62	0.74354	0.00223491	0.0109623	1.67428
PPP1R14C	1.35212	0.00223419	0.0109623	2.55287
ERP44	0.714401	0.0022358	0.0109623	1.6408
MID1	-1.26311	0.00224089	0.010982	-2.40013
IMP4	0.63509	0.00224553	0.0109984	1.55303
KCNG1	2.06776	0.00224634	0.0109984	4.19236
PUF60	0.779547	0.00224814	0.011002	1.71659
HPS6	0.869261	0.00226683	0.0110882	1.82673
RANBP2	-0.461489	0.00227514	0.0111236	-1.37696
GIGYF2	-0.472901	0.00227767	0.0111255	-1.3879
DCP1B	0.993988	0.00227745	0.0111255	1.99168
STRADA	0.880851	0.00228594	0.0111606	1.84146
PEX10	0.580942	0.00229216	0.0111831	1.49583
CD2AP	-0.523647	0.00229271	0.0111831	-1.43759
CERS6	-0.834645	0.00229869	0.0112071	-1.78342
LCA5L	1.07146	0.00230611	0.011238	2.10156
FRAT2	1.37401	0.00231047	0.0112539	2.5919
CHKB	1.10607	0.00231211	0.0112566	2.15259
TNFRSF10B	-1.12784	0.00231782	0.0112791	-2.18532
ZNF561	0.624189	0.00232367	0.0113023	1.54134
MT-ATP8	-1.86178	0.00233025	0.011329	-3.63456
MAD2L1	0.951118	0.00233902	0.0113663	1.93337
CTDSPL	-0.755159	0.00234301	0.0113803	-1.68782
GAPVD1	-0.415638	0.00235018	0.0114098	-1.33389
SAFB2	-0.630873	0.00235224	0.0114145	-1.5485
CYTOR	-1.22227	0.00235905	0.0114422	-2.33313
MED9	0.825241	0.00236056	0.0114441	1.77183
NCBP2AS2	2.11884	0.00236378	0.0114544	4.34344
TUBG1	1.46578	0.00237697	0.0115129	2.76214
RPS4X	0.904467	0.0023804	0.0115242	1.87185
SMIM29	0.673608	0.00239813	0.0116046	1.59506
RAP2B	-1.62145	0.00240268	0.0116212	-3.07683
LSM3	0.79242	0.00240544	0.0116291	1.73198
PYGL	-1.16437	0.00241199	0.0116553	-2.24136
ATG14	-0.843287	0.00241706	0.0116744	-1.79413
SAP30BP	-0.398556	0.00242274	0.0116964	-1.31819
PPP1R9A	-0.938473	0.00243006	0.0117263	-1.9165
GCFC2	-1.03409	0.00243584	0.0117487	-2.04782
CCDC96	1.15669	0.00243816	0.0117544	2.22945
MAP2K3	-1.10448	0.00243979	0.0117568	-2.15022
PRRG2	0.813928	0.00244581	0.0117803	1.75799
MARK4	-0.530278	0.00244914	0.0117909	-1.44421
TAF1B	-0.704258	0.00245578	0.0118119	-1.62931
SMCHD1	-0.858991	0.00245544	0.0118119	-1.81377
ERAP1	-1.36559	0.00245955	0.0118246	-2.57681
LRRIQ1	1.1269	0.00246663	0.0118531	2.18389
ZBTB5	-0.707906	0.00246831	0.0118556	-1.63343
IGKC	4.41832	0.002477	0.0118919	21.3819
WDTC1	0.593371	0.00248136	0.0119073	1.50877
TENM1	2.27662	0.00249392	0.0119621	4.84543
AC104695.4	1.72373	0.00249671	0.0119699	3.30288
ABCD4	0.4747	0.00251462	0.0120502	1.38963
ST6GALNAC4	0.872431	0.00251592	0.0120509	1.83075
SRA1	0.788351	0.00251964	0.0120582	1.7271
LERFS	2.61028	0.00251978	0.0120582	6.10621
BRMS1L	-0.631172	0.00252711	0.0120877	-1.54882
RPS13	0.703171	0.00253695	0.0121292	1.62808
TTYH1	1.8423	0.0025406	0.0121372	3.58582
KLHL15	-0.729075	0.00254096	0.0121372	-1.65758
MDH1	0.571502	0.00254757	0.0121631	1.48607
ISOC1	1.0414	0.00255048	0.0121714	2.05822
RPS12	0.819995	0.00255189	0.0121725	1.7654
PRPF18	-0.574843	0.00255679	0.0121903	-1.48952
LINC01089	1.342	0.00255996	0.0121998	2.53502
COX7C	0.470728	0.0025715	0.0122435	1.38581
MLYCD	0.720227	0.00257044	0.0122435	1.64744
EMILIN2	0.98948	0.0025746	0.0122527	1.98547
SMARCB1	0.538483	0.00258423	0.0122929	1.45244
NUDT1	1.03471	0.00259001	0.0123147	2.0487
PDE4D	-1.67706	0.00259499	0.0123327	-3.19776
NOL10	-0.71451	0.00261889	0.0124406	-1.64093
ALG14	0.679613	0.00262303	0.0124546	1.60171
KIF9	0.762654	0.00262832	0.012474	1.69661
ELOVL1	0.685796	0.00263259	0.0124886	1.60859
LMO4	-0.895191	0.00263678	0.0125027	-1.85986
CDHR3	1.32172	0.00264285	0.0125257	2.49963
MPND	0.809353	0.0026443	0.0125269	1.75243
ZNF585A	1.08895	0.00264841	0.0125406	2.12718
SUCLG2	-0.460642	0.00265523	0.0125672	-1.37615
HOXB7	1.05242	0.00266923	0.0126277	2.074
CHCHD4	0.60628	0.00267221	0.012636	1.52233
MLXIP	-0.664534	0.00267688	0.0126523	-1.58506
CLIC1	1.10048	0.00268281	0.0126746	2.14426
CCZ1B	-1.05598	0.00268618	0.0126847	-2.07913
PEMT	1.03708	0.0026883	0.012689	2.05207
TLR5	-1.29039	0.00269233	0.0127022	-2.44595
FGFR1OP2	-0.485232	0.00269851	0.0127256	-1.39981
NENF	0.743587	0.00270493	0.0127501	1.67433
GSAP	-0.574188	0.00271108	0.0127732	-1.48884
AIFM1	1.06534	0.00271603	0.0127907	2.09266
RPS7	0.767381	0.00271738	0.0127913	1.70218
GNL3	-1.02696	0.00272162	0.0128054	-2.03773
PDE12	-0.574867	0.00272307	0.0128065	-1.48954
RANBP3	-0.477618	0.0027611	0.0129794	-1.39244
MRPL39	0.430605	0.00276612	0.0129917	1.3478
LTO1	1.17085	0.00276621	0.0129917	2.25144
DDT	0.986173	0.00277296	0.0130175	1.98092
RMDN1	0.409102	0.00278094	0.0130444	1.32786
OPA3	-0.610761	0.0027812	0.0130444	-1.52706
INPP5A	-0.803816	0.00278258	0.0130449	-1.74571
ETFRF1	0.564605	0.00279137	0.0130802	1.47898
STYXL1	0.566542	0.00279266	0.0130803	1.48097
PLPP2	1.40233	0.00279721	0.0130958	2.64328
RPL22L1	0.842036	0.00280338	0.0131069	1.79258
NUP54	-0.421981	0.00280252	0.0131069	-1.33977
TPT1	0.638463	0.0028017	0.0131069	1.55667
MORN1	0.67364	0.00280956	0.0131298	1.59509
BORCS8	0.845322	0.00281287	0.0131394	1.79667
PTK2	-0.657197	0.00281528	0.0131402	-1.57702
MLEC	0.852179	0.00281559	0.0131402	1.80523
AC025159.1	1.13369	0.00282182	0.0131634	2.19419
UROS	0.550764	0.00283288	0.0132091	1.46486
ZNF846	-0.915263	0.0028545	0.0133039	-1.88591
SPINT1-AS1	0.979615	0.00286276	0.0133364	1.97194
CXCL1	-2.42749	0.00286588	0.013339	-5.37958
SPCS3	0.944516	0.0028653	0.013339	1.92454
MPV17	0.471977	0.00287812	0.013388	1.38701
THRB	-1.19285	0.00288029	0.013388	-2.28604
ZC3H7B	-0.61995	0.00287945	0.013388	-1.53682
MAGEF1	0.585629	0.00290934	0.013517	1.50069
TCOF1	0.906595	0.00291073	0.0135174	1.87462
ZNF121	-0.650942	0.00291849	0.0135473	-1.57019
MZT2A	0.991523	0.00293782	0.0136184	1.98828
PACRG	1.02826	0.00294025	0.0136184	2.03957
CCDC60	1.18779	0.00293866	0.0136184	2.27803
INTS6	-0.970397	0.00293899	0.0136184	-1.95938
FDXR	1.33295	0.00294036	0.0136184	2.51917
DIDO1	-0.351138	0.0029483	0.013649	-1.27557
ZNF738	0.866899	0.00295031	0.0136523	1.82374
ZNF317	-0.715622	0.00296697	0.0137232	-1.64219
MED30	0.736593	0.00297001	0.0137312	1.66624
GNL2	-0.571298	0.00299505	0.0138408	-1.48586
ATAD3C	-1.04417	0.00299761	0.0138464	-2.06217
GALNS	0.842681	0.00300044	0.0138533	1.79338
SKAP2	-0.658208	0.0030028	0.013858	-1.57812
MFSD10	0.560609	0.00301084	0.013889	1.47489
TBCA	0.448203	0.00301616	0.0139073	1.36434
ITCH	-0.574444	0.0030209	0.013923	-1.4891
CCDC61	0.626164	0.00302246	0.013924	1.54346
DDOST	0.924594	0.00302397	0.0139248	1.89815
C1GALT1C1	0.502855	0.00303604	0.0139741	1.41702
FANK1	1.0135	0.00304398	0.014	2.0188
TMED10	0.826065	0.00304437	0.014	1.77284
IDH2	1.13426	0.00304874	0.0140077	2.19505
PSMC5	0.592467	0.0030482	0.0140077	1.50782
SGF29	0.993859	0.00305255	0.014019	1.9915
LINC01006	1.03825	0.0030588	0.0140415	2.05373
SPSB1	-1.60209	0.00306759	0.0140633	-3.03583
PTBP2	-1.30957	0.00306633	0.0140633	-2.47868
RBMS2	-0.772731	0.00306762	0.0140633	-1.7085
CNKSR1	0.765897	0.00307305	0.014082	1.70043
RPS19	0.927072	0.00307777	0.0140974	1.90141
RASSF5	-1.35188	0.00308157	0.0141086	-2.55245
B3GNT2	-0.546705	0.00308691	0.0141257	-1.46075
MAF	-1.24027	0.00308804	0.0141257	-2.36242
IL32	-1.32669	0.00310136	0.0141804	-2.50827
LIMCH1	-0.750821	0.0031048	0.0141898	-1.68275
BRD3OS	0.806541	0.00311525	0.0142313	1.74901
PSMD9	1.42705	0.00311886	0.0142416	2.68896
GUSB	0.410399	0.00312858	0.0142772	1.32905
ZNF749	1.85629	0.00312942	0.0142772	3.62076
LINC00511	-2.15411	0.00314391	0.014337	-4.45095
YME1L1	-0.370529	0.00314979	0.0143512	-1.29283
EHD1	-0.91837	0.00314881	0.0143512	-1.88998
GOLPH3L	0.394414	0.00315602	0.0143732	1.31441
SNW1	-0.563414	0.00316025	0.0143862	-1.47776
CDK10	0.455357	0.00316694	0.0144103	1.37112
IL17RA	0.657895	0.00317161	0.0144253	1.57778
SLC35A1	0.604422	0.00317987	0.0144565	1.52037
C1orf35	0.547061	0.0031944	0.0145162	1.46111
SLTM	-0.598604	0.00319954	0.0145332	-1.51425
PKN2	-0.364831	0.00320741	0.0145625	-1.28773
GPATCH8	-0.660081	0.00320938	0.0145651	-1.58017
WDR13	0.433161	0.00321486	0.0145836	1.35019
DDX46	-0.329179	0.00323105	0.0146506	-1.2563
PMVK	0.704005	0.00324195	0.0146872	1.62902
FAM193A	-0.454823	0.00324113	0.0146872	-1.37061
MLX	0.503102	0.0032465	0.0147014	1.41726
DENND4C	-0.848356	0.00324793	0.0147015	-1.80045
SRM	0.959396	0.00326551	0.0147711	1.9445
TMEM184A	-0.671145	0.00326616	0.0147711	-1.59234
FAM160B2	0.62502	0.00328592	0.0148409	1.54223
CDK2AP2	1.46698	0.00328578	0.0148409	2.76442
CHD2	-0.429188	0.00328732	0.0148409	-1.34648
LRRC61	0.948068	0.00328622	0.0148409	1.92929
TRIR	0.762436	0.0032924	0.0148574	1.69635
ISG20	1.68345	0.00330232	0.0148956	3.21195
AL591895.1	-1.22641	0.00330492	0.0149009	-2.33984
FKBP1B	0.943855	0.00330833	0.0149097	1.92366
DDR1	0.881394	0.00330984	0.0149101	1.84215
PRDX5	0.867778	0.00331563	0.0149212	1.82485
C2CD3	0.56732	0.00331662	0.0149212	1.48177
NEK5	1.04219	0.00331484	0.0149212	2.05935
STRN	-0.852076	0.00332654	0.0149593	-1.8051
SMURF1	-0.664928	0.00334902	0.0150539	-1.58549
HIST1H2AC	0.741054	0.00335728	0.0150793	1.6714
RASSF7	0.739036	0.00335903	0.0150793	1.66906
FTSJ3	-0.619855	0.00335812	0.0150793	-1.53672
EIF3A	-0.490923	0.00336596	0.0151039	-1.40534
HDHD2	0.757138	0.0033726	0.0151271	1.69013
DICER1-AS1	0.939236	0.0033749	0.0151309	1.91751
CRISPLD2	-2.06937	0.00337761	0.0151365	-4.19704
RLN2	1.12673	0.0033912	0.0151908	2.18363
FAAH2	-1.77841	0.00339417	0.0151976	-3.43048
GLS	-0.929786	0.00340136	0.0152232	-1.90499
POLD2	0.53699	0.0034038	0.0152275	1.45094
GOLGA8B	-1.64102	0.00340633	0.0152323	-3.11887
RPUSD3	0.53539	0.00341321	0.0152499	1.44933
PTPRS	-1.70611	0.0034129	0.0152499	-3.26279
AC016831.7	-1.49902	0.00341769	0.0152633	-2.8265
PIGC	1.04742	0.00343946	0.0153473	2.06684
RABGAP1	-0.540504	0.00343888	0.0153473	-1.45448
FBXO36	0.654727	0.00345661	0.0154118	1.57432
ILF3	-0.407796	0.00345687	0.0154118	-1.32666
ERCC4	0.481427	0.00345863	0.015413	1.39612
RPL29	1.22829	0.00346275	0.0154247	2.3429
WDR83	0.642769	0.00346765	0.0154399	1.56132
ANTXR1	-1.52729	0.0034702	0.0154446	-2.88244
CCNO	1.48209	0.00347691	0.0154532	2.79353
F2RL1	-1.34913	0.00347809	0.0154532	-2.54758
SFSWAP	-0.532042	0.00347443	0.0154532	-1.44597
PITPNA-AS1	1.001	0.00347706	0.0154532	2.00138
MEF2D	-0.720753	0.00349042	0.0155013	-1.64804
SETD5	-0.839722	0.00350726	0.0155695	-1.7897
GPX8	0.66047	0.00351394	0.0155858	1.5806
ZNF689	-0.790252	0.00351363	0.0155858	-1.72938
AC022144.1	-1.5631	0.00351555	0.0155863	-2.95488
FSBP	0.962524	0.00351951	0.0155971	1.94872
AC091271.1	0.766938	0.00352412	0.0156109	1.70165
CA13	-1.15527	0.0035292	0.0156267	-2.22726
SH3BGRL3	1.04861	0.00353253	0.0156348	2.06854
PRKD3	-0.564527	0.00353408	0.015635	-1.4789
EEF1AKMT1	0.747848	0.00354108	0.0156578	1.67929
RIOK3	-0.854299	0.00354225	0.0156578	-1.80788
SEC24A	-0.997748	0.0035449	0.0156628	-1.99688
ZSWIM4	-1.73484	0.00355723	0.0157106	-3.32842
NRBP2	0.995851	0.00356386	0.0157332	1.99426
MTMR9	-0.466483	0.00356876	0.0157481	-1.38174
PSEN1	-0.630028	0.00357071	0.01575	-1.54759
UPF2	-0.793069	0.00357498	0.0157622	-1.73276
UXS1	-0.496459	0.00358349	0.015793	-1.41075
ESS2	0.582292	0.00358832	0.0158075	1.49723
FAU	0.793005	0.00359538	0.0158319	1.73268
C17orf58	0.762328	0.0035982	0.0158376	1.69623
LSG1	-0.614801	0.00360565	0.0158636	-1.53135
SDF4	0.577435	0.00361447	0.015895	1.49219
ZNF326	-0.495267	0.00362055	0.015895	-1.40958
AC099343.3	1.05922	0.00362156	0.015895	2.0838
TOX4	-0.313985	0.00361898	0.015895	-1.24314
C17orf67	0.928435	0.00362198	0.015895	1.90321
GSS	0.749134	0.00361784	0.015895	1.68078
ZNF676	0.94096	0.0036302	0.0159109	1.91981
MT-ND6	-1.4217	0.00362776	0.0159109	-2.67901
CLCF1	-1.86108	0.00362994	0.0159109	-3.6328
RPS6KA3	-0.907127	0.00363477	0.0159242	-1.87531
PPP1R8	0.462382	0.00364885	0.0159542	1.37781
FYTTD1	-0.460585	0.00364694	0.0159542	-1.3761
CLU	0.693913	0.00364748	0.0159542	1.61767
GNAQ	-0.416148	0.00364932	0.0159542	-1.33436
BET1L	0.637766	0.00364538	0.0159542	1.55592
GNAI3	-0.434899	0.0036538	0.0159671	-1.35182
AKR7A2	0.803078	0.00366693	0.0160043	1.74482
RBP1	0.964102	0.00366648	0.0160043	1.95085
ATPSCKMT	1.45461	0.00366541	0.0160043	2.74082
ALDH6A1	0.440227	0.00366853	0.0160045	1.35682
C19orf12	-0.4676	0.00367227	0.016014	-1.38281
COA6-AS1	1.29661	0.00368954	0.0160826	2.45651
ADA2	1.11497	0.0036977	0.0161114	2.1659
C17orf75	0.432708	0.00370452	0.0161343	1.34976
CPNE5	2.33936	0.00370727	0.0161396	5.06078
CRYZL1	0.650468	0.00371407	0.0161623	1.56968
RCN2	0.696134	0.00371706	0.0161686	1.62016
NAPRT	1.18355	0.0037276	0.0162041	2.27135
ZNF486	0.834761	0.00372835	0.0162041	1.78356
GPX4	0.703898	0.00373301	0.0162176	1.6289
FBXL2	-1.37908	0.00374976	0.0162801	-2.60102
SNF8	1.22592	0.00375054	0.0162801	2.33904
MICAL3	0.808458	0.00375901	0.01631	1.75134
MRPL35	0.506234	0.00376732	0.0163341	1.42034
RIOK1	-0.711311	0.0037677	0.0163341	-1.63729
TYW5	0.78623	0.00377063	0.0163399	1.72456
SETD3	-0.389364	0.00377904	0.0163695	-1.30982
SOS2	-0.48858	0.00378297	0.0163797	-1.40306
SEPTIN1	1.8492	0.00378947	0.016401	3.60299
NFKBID	-1.42535	0.00381475	0.0165035	-2.6858
TANC1	-0.615131	0.00381754	0.0165087	-1.5317
KATNB1	0.790436	0.00382042	0.0165143	1.7296
VPS29	0.459662	0.00382508	0.0165275	1.37522
UQCRQ	0.677465	0.00385462	0.0166482	1.59933
PHF3	-0.558624	0.00387292	0.0167155	-1.47286
HBB	3.86265	0.00387357	0.0167155	14.547
COMMD9	0.575025	0.00387504	0.0167155	1.4897
MRPL27	1.1121	0.00387846	0.0167233	2.1616
SLC35B1	1.19195	0.00389378	0.0167824	2.28461
BCKDHA	1.30147	0.00392529	0.0169112	2.4648
STK17B	-1.41723	0.00393141	0.0169165	-2.67072
LYPLA1	0.632742	0.00393057	0.0169165	1.55051
BLOC1S5	0.801551	0.00393007	0.0169165	1.74297
MEGF9	1.30504	0.00394151	0.0169459	2.47091
GBA	0.685067	0.003941	0.0169459	1.60778
POLR2E	0.406879	0.00394656	0.0169605	1.32581
MAP2K1	-0.593408	0.0039559	0.0169937	-1.50881
DOCK9	-0.628567	0.0039585	0.0169978	-1.54603
TENM4	-1.5652	0.00396242	0.0170076	-2.95919
RAPGEF5	-1.10093	0.00397243	0.0170435	-2.14492
BLCAP	0.579997	0.0039758	0.0170509	1.49485
LINC01550	0.932475	0.00397755	0.0170514	1.90855
THBS3	0.803727	0.00399464	0.0171175	1.74561
MPP7	-0.832366	0.00400599	0.0171523	-1.7806
HDAC6	-0.458779	0.00400607	0.0171523	-1.37438
SH3GLB1	-0.512141	0.00401242	0.0171583	-1.42616
LRRC58	-0.450253	0.00401129	0.0171583	-1.36628
MDH2	0.67039	0.00401041	0.0171583	1.5915
ZNF75D	0.705358	0.00401668	0.0171694	1.63055
BRD4	-0.408198	0.00402079	0.0171799	-1.32703
PAIP1	0.412248	0.00405123	0.0173028	1.33076
PFN1	0.842959	0.00406115	0.0173321	1.79373
LSM14A	-0.372816	0.00406143	0.0173321	-1.29488
CDK5RAP2	-0.655819	0.00408121	0.0174074	-1.57551
WDFY2	-0.773746	0.00408243	0.0174074	-1.7097
ADNP2	-0.809566	0.00410619	0.0175015	-1.75268
AC004540.1	0.956724	0.00411349	0.0175254	1.9409
BRD9	-0.79993	0.00411562	0.0175273	-1.74102
SRP14-AS1	1.00299	0.00412554	0.0175623	2.00414
PPP2R3A	-0.735543	0.00413851	0.0176031	-1.66502
HSP90AB1	-0.659002	0.00413807	0.0176031	-1.57899
TLCD1	1.0001	0.00414085	0.0176058	2.00014
SQLE	1.21968	0.00414819	0.0176298	2.32894
SRI	0.947789	0.00416378	0.0176816	1.92891
COMMD3	1.08054	0.00416354	0.0176816	2.11483
ACOT8	0.739946	0.0041676	0.0176833	1.67011
FAM71A	1.641	0.00416641	0.0176833	3.11881
EIF2AK3	-1.53429	0.00417482	0.0177067	-2.89645
NNMT	-3.37121	0.00417852	0.0177152	-10.3475
DHCR24	0.828526	0.00418418	0.0177319	1.77587
VPS33B	0.716354	0.00419805	0.0177834	1.64302
PHRF1	-0.412861	0.0042002	0.0177853	-1.33132
TPGS2	0.71158	0.00420346	0.0177918	1.6376
TEAD3	-1.12528	0.0042139	0.0178287	-2.18144
UBE2K	-0.387607	0.00426693	0.0180429	-1.30822
GRB2	-0.303591	0.00426801	0.0180429	-1.23421
TRAPPC10	-0.50926	0.00427561	0.0180677	-1.42332
PFN2	0.871774	0.00428721	0.0181019	1.82991
POLA1	-0.761835	0.00428697	0.0181019	-1.69565
RAF1	-0.318381	0.00429419	0.0181218	-1.24693
ASB13	0.726458	0.0042954	0.0181218	1.65457
RILPL2	0.817384	0.00429957	0.018132	1.76221
TLE3	-0.730371	0.00430421	0.0181442	-1.65907
NXF3	1.24172	0.00431409	0.0181784	2.36481
TSTA3	1.01963	0.00431792	0.0181854	2.02739
EPN1	0.475431	0.00431925	0.0181854	1.39033
SNRPG	0.661887	0.00432189	0.0181891	1.58215
DOK1	0.875495	0.00434366	0.0182733	1.83464
KIAA1328	-1.19707	0.00434573	0.0182746	-2.29274
EIF3M	0.502415	0.00435236	0.0182951	1.41658
ERC1	-0.864101	0.00435491	0.0182984	-1.8202
CFLAR	-0.487603	0.00436013	0.0183129	-1.40211
NOL7	0.43171	0.00436252	0.0183155	1.34883
RAD21	-0.309838	0.00436443	0.0183161	-1.23957
NOL9	-0.371185	0.00438841	0.0184044	-1.29341
C15orf40	0.552883	0.00438902	0.0184044	1.46701
MIR200CHG	1.33034	0.00442755	0.0185585	2.51462
RPP21	1.62667	0.00443071	0.0185642	3.088
THSD7A	-1.71639	0.00444206	0.0186043	-3.28614
DBI	0.899774	0.00445121	0.0186351	1.86577
RFC3	-0.805791	0.00446215	0.0186733	-1.7481
MSH3	-0.8699	0.00447399	0.0187153	-1.82754
TMUB1	0.808607	0.00449297	0.0187872	1.75152
SYTL1	0.635793	0.00449767	0.0187916	1.55379
ASCC2	0.481354	0.00449701	0.0187916	1.39605
SOX17	1.57612	0.0045003	0.0187951	2.98166
GMNC	1.96873	0.00450862	0.0188222	3.91423
PGD	-0.457277	0.00451564	0.0188439	-1.37295
SOX3	1.24237	0.00452241	0.0188646	2.36588
GCDH	0.659718	0.00453863	0.0189246	1.57977
MIR924HG	1.71598	0.00458643	0.0191163	3.2852
PDIA6	1.13003	0.00458893	0.019119	2.18864
LPAR2	1.11697	0.00459338	0.0191298	2.16891
YAE1	1.6449	0.00460382	0.0191656	3.12726
CDC42BPB	-0.508071	0.0046062	0.0191678	-1.42215
RPL15	0.820723	0.00461491	0.0191964	1.76629
PLD3	0.593365	0.00461977	0.0192089	1.50876
RDH5	0.895048	0.00462644	0.0192289	1.85967
LINC00339	1.40121	0.00463502	0.0192569	2.64122
TSPYL2	-0.723978	0.00465854	0.0193468	-1.65173
AC009133.1	-0.966332	0.00466325	0.0193587	-1.95387
ACADS	0.756101	0.00467716	0.0194086	1.68892
HMGN4	0.805527	0.00468633	0.0194389	1.74778
CLGN	1.07794	0.00469273	0.0194577	2.11102
LHFPL2	-1.28324	0.00469485	0.0194587	-2.43385
GANAB	0.615473	0.00470238	0.0194821	1.53206
EMC2	0.462806	0.00471742	0.0195366	1.37822
MARVELD3	0.789463	0.00472158	0.019546	1.72843
AP002387.2	1.91817	0.00474027	0.0196156	3.77944
SRRD	0.502566	0.00475124	0.0196531	1.41673
PGR	1.83978	0.00475395	0.0196565	3.57956
TRIM32	0.666132	0.00475922	0.0196704	1.58681
TMEM125	0.796938	0.00477212	0.0196854	1.73741
NKIRAS1	-1.29224	0.0047679	0.0196854	-2.44907
ZBTB43	-0.651019	0.00476717	0.0196854	-1.57028
OTUB1	0.385894	0.00477234	0.0196854	1.30667
ZC3H13	-0.618662	0.00477058	0.0196854	-1.53545
ATP10A	1.86006	0.00478057	0.0197115	3.63023
PAXBP1	-0.72043	0.00478705	0.0197304	-1.64767
ZNF69	-1.69054	0.00479085	0.0197382	-3.22778
KLHL20	-1.2552	0.00479282	0.0197385	-2.38701
PSME2	0.66808	0.00480354	0.0197655	1.58896
TTC25	1.20356	0.0048051	0.0197655	2.30307
XRCC1	0.595733	0.00480504	0.0197655	1.51124
RSF1	-0.342759	0.00481094	0.0197817	-1.26818
CCDC120	-0.57586	0.0048261	0.0198362	-1.49057
TTN	-1.76296	0.00483087	0.01984	-3.39395
SIK3	-0.964763	0.00483067	0.01984	-1.95174
RNF130	-0.596655	0.00484755	0.0199007	-1.51221
HOXB3	0.916678	0.004876	0.0200095	1.88776
PTPN14	-0.657358	0.00488225	0.0200273	-1.57719
TMEM38B	0.754648	0.00491978	0.0201732	1.68722
ZRANB3	-1.56548	0.00494093	0.0202216	-2.95976
AGAP1	-1.19088	0.00494132	0.0202216	-2.28292
NFKBIL1	0.787874	0.00493451	0.0202216	1.72653
NET1	-0.730241	0.00493972	0.0202216	-1.65892
IFT20	0.418859	0.00493945	0.0202216	1.33687
SNUPN	-0.442659	0.00494678	0.0202359	-1.35911
AC093157.1	0.765706	0.00495354	0.0202476	1.7002
PRRT3	0.845743	0.00495314	0.0202476	1.79719
RPS16	0.599971	0.00495762	0.0202563	1.51569
PLIN2	-1.8039	0.00496175	0.0202652	-3.49163
SLC50A1	0.671835	0.00498226	0.0203249	1.5931
WDR92	0.606877	0.00497884	0.0203249	1.52296
YEATS4	0.58857	0.00498202	0.0203249	1.50376
USP14	-0.354622	0.00498553	0.0203303	-1.27865
RPS15A	0.791608	0.00499021	0.0203414	1.731
EMG1	0.81966	0.00499844	0.0203669	1.76499
RNF7	0.98349	0.00500143	0.0203711	1.97724
MAT2A	-0.639516	0.00501595	0.0204062	-1.55781
DNAJB13	0.923935	0.00501399	0.0204062	1.89728
DEPDC5	0.608551	0.00501529	0.0204062	1.52473
GALM	0.642915	0.00502194	0.0204226	1.56148
PPP1R15B	-1.14105	0.00502816	0.0204398	-2.20541
TMEM263	-0.480545	0.00507495	0.0206158	-1.39527
FKBP8	1.47157	0.00507541	0.0206158	2.77323
EID1	0.496053	0.00509389	0.0206827	1.41035
MKLN1	-0.838392	0.00509991	0.0206909	-1.78806
HSD17B10	0.703086	0.00509801	0.0206909	1.62798
GMPPA	0.824807	0.00510657	0.0207099	1.7713
COPS9	0.63076	0.00511098	0.0207196	1.54838
ATP2B1	-0.489462	0.00512142	0.0207538	-1.40392
MT-ND4L	-1.17511	0.00513592	0.0208045	-2.2581
MTERF3	0.636808	0.00516241	0.0209036	1.55488
TMEM102	0.77418	0.00520231	0.021057	1.71022
TRIM73	1.10303	0.00520718	0.0210684	2.14805
VAMP8	0.67582	0.00521025	0.0210726	1.5975
RPL12	0.750092	0.00521693	0.021075	1.6819
TAF10	1.17634	0.00521485	0.021075	2.26003
SCUBE2	2.29337	0.00521568	0.021075	4.902
CPM	2.63782	0.00521924	0.0210761	6.22391
TACC2	-1.16067	0.00523017	0.0211121	-2.23561
RPL32	0.792845	0.00525028	0.021185	1.73249
OSBPL3	-1.19087	0.00526019	0.0212085	-2.28291
PARP6	-0.910506	0.00525847	0.0212085	-1.8797
FBXW7	0.487733	0.00528696	0.0212916	1.40224
RBM28	-0.532054	0.00528642	0.0212916	-1.44599
KIAA1217	-1.2477	0.0052852	0.0212916	-2.37462
ANKZF1	0.44745	0.00529829	0.0213289	1.36363
TTC3	-0.569256	0.00531082	0.0213711	-1.48376
COBL	-0.70019	0.00531903	0.0213958	-1.62472
KPNA3	-0.388526	0.00534703	0.0215001	-1.30905
SAMD13	0.730918	0.00535296	0.0215156	1.6597
CLINT1	-0.594516	0.00536194	0.0215433	-1.50997
ZNF677	0.448296	0.00536634	0.0215527	1.36443
CTDSPL2	-0.541751	0.00538519	0.02162	-1.45574
SMIM10L1	0.448641	0.00539149	0.0216325	1.36475
UBFD1	0.429534	0.00539248	0.0216325	1.3468
ANAPC16	0.603618	0.00540553	0.0216765	1.51952
SERTAD4-AS1	1.0637	0.00542069	0.0217288	2.09029
MTMR14	0.494951	0.00543124	0.0217543	1.40927
ADNP	-0.466245	0.00542934	0.0217543	-1.38151
STXBP5	-1.23695	0.00544695	0.0218088	-2.35699
CNPPD1	0.501343	0.00547086	0.0218877	1.41553
UBAP2	-0.571011	0.00546976	0.0218877	-1.48556
MAFF	-1.21358	0.00548407	0.021932	-2.31912
TRAF7	0.513339	0.00549209	0.0219557	1.42735
PLCB1	-1.65988	0.00549654	0.0219565	-3.1599
ZNF436-AS1	0.963659	0.00549505	0.0219565	1.95025
S100A13	1.0654	0.00551737	0.0220278	2.09275
FBXO21	0.731423	0.00551925	0.0220278	1.66028
RPS19BP1	1.27789	0.00552075	0.0220278	2.42484
UBR1	-0.663817	0.00554888	0.0221315	-1.58427
NOA1	0.587012	0.00555477	0.0221376	1.50213
IGFBP7	1.23952	0.00555681	0.0221376	2.3612
HLA-E	-0.853078	0.00555338	0.0221376	-1.80635
HOXD-AS2	1.13246	0.00555995	0.0221416	2.19232
NAA10	1.31559	0.0055811	0.0222173	2.48904
CAMK1D	-1.24344	0.00558472	0.0222232	-2.36762
MORN4	0.937992	0.00560101	0.0222794	1.91586
ZMAT5	0.508757	0.00560652	0.0222928	1.42282
TAF11	-0.503692	0.00562891	0.0223732	-1.41784
RNF111	-0.896594	0.00564933	0.0224458	-1.86167
AUP1	0.599498	0.00566587	0.0224968	1.51519
ZNF22	0.606027	0.00566651	0.0224968	1.52206
ANP32E	-0.534039	0.00567097	0.0225016	-1.44798
ARHGAP32	-0.835763	0.00567307	0.0225016	-1.7848
NECTIN4	-1.91795	0.00567422	0.0225016	-3.77885
NXNL2	0.832023	0.00568308	0.0225281	1.78018
RRAS	1.1247	0.00568634	0.0225324	2.18056
AGTRAP	0.769798	0.00569606	0.0225451	1.70503
MOB4	0.711696	0.00569564	0.0225451	1.63773
EIF5	-0.56206	0.00569375	0.0225451	-1.47638
SRRM1	-0.462432	0.00570812	0.0225842	-1.37786
TSPAN13	1.22131	0.00571348	0.0225942	2.33158
SUPT16H	-0.429099	0.00571501	0.0225942	-1.34639
PPP1R3D	0.652649	0.00571996	0.0226052	1.57205
SUMO1	0.714235	0.00572672	0.0226233	1.64061
FBXO25	-0.415142	0.00573539	0.022643	-1.33343
DLGAP4	0.570116	0.00573609	0.022643	1.48464
TSR1	-0.480435	0.00574547	0.0226714	-1.39516
RBKS	0.768144	0.00575902	0.0227163	1.70308
SLIT3	-1.70033	0.00576127	0.0227165	-3.24975
FAM215B	1.26105	0.00576715	0.022731	2.39671
PHF2	-0.465951	0.00578174	0.0227799	-1.38123
EEF1E1	1.06217	0.00578417	0.0227808	2.08807
PSMG1	0.750984	0.0057878	0.0227865	1.68294
FARP2	-0.987661	0.00579791	0.0228176	-1.98297
APLP2	-0.393367	0.00580711	0.0228451	-1.31346
SPRY4	-1.79623	0.00581169	0.0228544	-3.47312
EGFL6	1.55931	0.00581746	0.0228634	2.94714
LINC01541	4.18676	0.00581836	0.0228634	18.2113
NQO2	0.694925	0.00583096	0.0229042	1.6188
MAP1A	1.51023	0.00583547	0.0229132	2.84855
RPS14	0.767307	0.00585405	0.0229775	1.70209
RPL13	0.756149	0.0058638	0.0230071	1.68898
CHCHD6	0.825674	0.00587899	0.0230405	1.77236
LTC4S	1.04719	0.00587841	0.0230405	2.0665
AL391840.3	1.54875	0.00587858	0.0230405	2.92563
DIPK1B	1.80856	0.00591606	0.023177	3.50292
SDE2	-0.735233	0.00592489	0.0231941	-1.66467
CRNDE	1.37322	0.00592403	0.0231941	2.59047
ARMC10	0.42654	0.00594578	0.0232671	1.34401
PRDX3	0.594041	0.00594994	0.0232746	1.50947
RPL18A	0.838112	0.00595758	0.0232957	1.78771
STK17A	-0.816064	0.00596394	0.0233012	-1.7606
PELI2	-1.1758	0.005968	0.0233012	-2.25918
RPS6KB1	-0.516429	0.00596367	0.0233012	-1.43041
C11orf68	0.629498	0.00596691	0.0233012	1.54703
ENKD1	0.732694	0.00597134	0.0233055	1.66174
PSMB8	0.880179	0.00598105	0.0233347	1.8406
LRRC1	0.527341	0.00598886	0.0233563	1.44127
CCDC34	0.797118	0.00599234	0.0233611	1.73763
PPFIA1	-0.533572	0.00601375	0.0234358	-1.44751
FUZ	0.692947	0.00602409	0.0234584	1.61658
IGFBP2	1.9251	0.00602251	0.0234584	3.79764
PLEKHF2	-0.943397	0.0060276	0.0234633	-1.92305
TPR	-0.251589	0.00603562	0.0234857	-1.19052
ANKRD28	-0.581852	0.00604576	0.0235163	-1.49677
HIVEP2	-0.832115	0.00607284	0.0236128	-1.78029
RASSF10	1.19974	0.00607819	0.0236247	2.29698
HOOK1	-0.469372	0.00609129	0.0236579	-1.38451
HIST2H2AC	0.981126	0.00608997	0.0236579	1.97401
MLF1	-0.723167	0.00609403	0.0236597	-1.6508
NDUFA7	1.73749	0.00612053	0.0237537	3.33455
PICALM	-0.490792	0.00614656	0.0238369	-1.40522
HAUS3	-0.768467	0.00614456	0.0238369	-1.70346
TARBP2	0.80169	0.00615357	0.0238551	1.74314
CBX3	-0.431792	0.00615781	0.0238627	-1.34891
GSTK1	0.364261	0.00618944	0.0239316	1.28722
POLR2K	0.704358	0.00618823	0.0239316	1.62942
MLLT3	-0.951813	0.00618694	0.0239316	-1.9343
RAPGEF3	-1.27621	0.00618036	0.0239316	-2.42202
KANTR	-1.74756	0.00618175	0.0239316	-3.3579
POLR3H	0.604795	0.00618607	0.0239316	1.52076
TMEM246	0.719937	0.00620176	0.0239703	1.64711
MMS19	0.697663	0.00620744	0.0239833	1.62188
MAK	-1.30538	0.00621492	0.0240033	-2.47149
AP1S1	0.981359	0.00622202	0.0240217	1.97432
HMOX2	0.596773	0.00622794	0.0240356	1.51233
AHCTF1	-0.350076	0.00623485	0.0240444	-1.27463
MAP1LC3A	1.29499	0.00623402	0.0240444	2.45376
NOP56	-0.735597	0.00624974	0.0240849	-1.66509
2023-03-09	-0.811087	0.00625	0.0240849	-1.75453
C2orf88	1.09972	0.00625633	0.024092	2.14313
ATG7	-1.28055	0.00625648	0.024092	-2.42931
MDC1	-0.855823	0.00627317	0.0241473	-1.80979
TXNDC9	0.732255	0.0062901	0.0241901	1.66123
COQ6	0.562257	0.00628761	0.0241901	1.47658
CDH3	-1.66818	0.00629245	0.0241901	-3.17813
ECH1	0.789069	0.00629364	0.0241901	1.72796
C2orf73	1.36635	0.00630146	0.0242023	2.57818
GNB2	0.599062	0.00630062	0.0242023	1.51473
TOPORS	-0.450174	0.00630893	0.024222	-1.36621
PEG10	-0.980232	0.00632	0.0242555	-1.97278
SND1	0.561015	0.0063421	0.0243313	1.47531
MTA1	0.7389	0.00634599	0.0243373	1.6689
ZSCAN26	0.813783	0.00635784	0.0243737	1.75782
KANSL2	-0.618824	0.0063722	0.0244197	-1.53562
MPHOSPH9	0.553094	0.00638228	0.0244416	1.46723
C15orf61	0.68707	0.00638263	0.0244416	1.61001
EEF2KMT	0.751927	0.00639837	0.0244928	1.68404
LINC00847	0.633543	0.00644453	0.0246604	1.55137
EXOSC7	0.804771	0.00644905	0.0246663	1.74687
GLRX5	0.885247	0.00645083	0.0246663	1.84708
MED10	0.394538	0.00646898	0.0247266	1.31452
MBD5	-1.24902	0.00647398	0.0247366	-2.37681
IFT122	0.721569	0.00649009	0.024789	1.64897
SLMAP	-0.616008	0.00649826	0.0248111	-1.53263
UHRF2	-1.50205	0.00650459	0.0248261	-2.83245
PRKCZ	0.559166	0.00652374	0.02489	1.47342
PLEKHJ1	0.966087	0.00654532	0.0249632	1.95354
L3MBTL4	-1.233	0.00654967	0.0249706	-2.35056
TMEM175	0.679028	0.00656641	0.0250252	1.60106
PRKAG2-AS1	1.02813	0.0065748	0.025048	2.03938
TTC30A	0.866388	0.00657921	0.0250556	1.82309
SH3D19	-1.214	0.00659483	0.0251059	-2.3198
IFI27L2	0.904426	0.0066034	0.0251293	1.8718
RNPEP	0.622381	0.00662018	0.0251839	1.53941
RNF152	-1.23273	0.00662556	0.0251951	-2.35011
CNPY2	1.68035	0.00662898	0.0251989	3.20506
SELENOW	0.931907	0.00664492	0.0252502	1.9078
ERGIC3	0.523139	0.00666052	0.0253002	1.43708
TXNDC16	-0.776252	0.00670149	0.0254465	-1.71268
PYCARD	0.886612	0.00670487	0.02545	1.84883
RPS27A	0.701721	0.00671287	0.0254583	1.62644
MRPL47	0.631609	0.0067179	0.0254583	1.54929
CDKN2AIP	-0.941204	0.00671933	0.0254583	-1.92013
DMD	-1.44353	0.00671595	0.0254583	-2.71986
TRMT9B	0.934051	0.0067193	0.0254583	1.91063
LRCH3	-0.723276	0.00673271	0.0254997	-1.65093
MRPL28	0.826526	0.00675914	0.0255905	1.77341
TM2D2	0.551918	0.0067705	0.0256241	1.46603
HSD17B7	0.658456	0.00679297	0.0256998	1.57839
ATG2B	-0.536233	0.00680663	0.0257421	-1.45018
SP4	-0.581107	0.00681128	0.0257502	-1.496
GSTCD	-1.10343	0.00681994	0.0257642	-2.14866
USP11	-0.495391	0.0068191	0.0257642	-1.4097
TPGS1	1.22578	0.00682325	0.0257673	2.33881
TTC28	-1.01483	0.00683073	0.0257862	-2.02067
COMMD7	0.561609	0.00683689	0.0258001	1.47591
HOXB5	1.36941	0.00684261	0.0258122	2.58365
AASDH	0.517615	0.00684537	0.0258133	1.43159
ZC3H14	-0.459947	0.00685328	0.0258337	-1.37549
CAB39	-0.428172	0.00687179	0.0258941	-1.34553
VLDLR	0.798518	0.00688186	0.025914	1.73931
C14orf132	1.38212	0.00688208	0.025914	2.60651
GCNT3	-1.98333	0.00689325	0.0259466	-3.95404
TXNL1	0.44476	0.00693849	0.0261075	1.36109
SGK3	0.848638	0.00694295	0.0261148	1.8008
TCTN1	0.549054	0.0069645	0.0261863	1.46313
TP53I13	0.769878	0.00697311	0.0262092	1.70513
CCNT1	-0.390527	0.00697804	0.0262182	-1.31087
PTPRK	-0.770435	0.0069865	0.0262279	-1.70578
FASTK	0.870193	0.00698822	0.0262279	1.82791
AL096706.1	1.77902	0.0069837	0.0262279	3.43193
PAM16	1.95284	0.00699272	0.0262354	3.87135
TLE2	-1.52021	0.00700777	0.0262823	-2.86832
WBP4	-0.450869	0.00701712	0.0263079	-1.36686
RFC1	-0.287535	0.00704623	0.026401	-1.22055
NDEL1	-0.891327	0.00704706	0.026401	-1.85488
NDUFC1	0.529381	0.00705002	0.0264026	1.44331
MRPS7	0.859429	0.00707087	0.0264711	1.81432
PARD3B	-1.38039	0.00707517	0.0264747	-2.60339
MAP7	-0.552411	0.00707695	0.0264747	-1.46653
BZW1	-0.793548	0.0070921	0.0265218	-1.73333
TUBE1	0.499289	0.00709872	0.0265314	1.41352
KLC2	0.747633	0.00709978	0.0265314	1.67904
BMPR2	-0.481201	0.00711222	0.0265506	-1.39591
TMEM70	0.547938	0.00711259	0.0265506	1.46199
FAM168A	-0.504922	0.00711224	0.0265506	-1.41905
CTTNBP2NL	-0.739884	0.00712267	0.0265691	-1.67004
MTRES1	1.68873	0.0071216	0.0265691	3.22372
PXMP2	0.982654	0.00713352	0.0266	1.9761
SIPA1L2	-1.28891	0.00717049	0.0267282	-2.44343
PEX14	-1.11409	0.00719898	0.0268248	-2.16459
MISP	-1.43966	0.00720632	0.0268425	-2.71258
DUSP28	0.582931	0.00726243	0.0270418	1.49789
GMDS-DT	0.924943	0.00728388	0.0271119	1.89861
MARCKS	1.29456	0.00729578	0.0271367	2.45303
ABRACL	1.052	0.00729385	0.0271367	2.0734
SELENOF	0.322174	0.00729955	0.027141	1.25021
PLK3	-0.975689	0.00730479	0.0271508	-1.96658
RAB13	-0.592445	0.00731995	0.0271974	-1.5078
PHACTR4	-0.623939	0.00734994	0.027299	-1.54108
SRSF11	-0.61491	0.00736545	0.0273371	-1.53146
PAFAH1B3	0.620467	0.00736471	0.0273371	1.53737
TXNL4A	0.510543	0.00737099	0.0273478	1.42459
EXOC6B	-1.28983	0.0073829	0.0273758	-2.445
RPP30	0.463998	0.00738382	0.0273758	1.37936
NCK1-DT	0.669988	0.00739705	0.0274151	1.59106
LAMTOR1	0.557555	0.00740659	0.0274406	1.47177
SENP7	-0.52196	0.00743635	0.0275116	-1.4359
AFF1	-0.746953	0.00743276	0.0275116	-1.67824
TAF2	-0.417527	0.00742858	0.0275116	-1.33564
NME1	1.5019	0.00743375	0.0275116	2.83216
CEP41	0.721474	0.00746374	0.0276031	1.64887
ARMC3	1.31627	0.0074837	0.027667	2.49022
FAM136A	0.403814	0.00748806	0.0276733	1.323
PMS2	0.51213	0.00749693	0.0276863	1.42615
PKIA	-1.5763	0.00749564	0.0276863	-2.98203
PIK3C2A	-0.449902	0.00750708	0.0277139	-1.36595
ARL16	0.706303	0.00751183	0.0277216	1.63162
FUT10	0.620641	0.00752093	0.0277453	1.53756
TMEM126B	0.37729	0.00754077	0.0278086	1.2989
IFT57	0.657282	0.00754373	0.0278096	1.57711
ZFC3H1	-0.559825	0.00754891	0.0278188	-1.47409
FAM117B	-0.992313	0.00755497	0.0278313	-1.98937
STK36	0.793187	0.00755862	0.0278348	1.7329
ILF3-DT	1.1655	0.00757892	0.0278997	2.2431
INTS6-AS1	0.83906	0.00760402	0.0279822	1.78888
CXCL10	-2.6318	0.00761424	0.0279999	-6.19798
SIN3A	-0.489032	0.00761253	0.0279999	-1.4035
RALGPS2	-0.668803	0.00762835	0.0280266	-1.58975
TCTA	0.356712	0.00762961	0.0280266	1.2805
KCTD10	-0.561362	0.00762596	0.0280266	-1.47566
LDLRAD1	1.73292	0.00766354	0.0281313	3.32399
COPZ1	0.571185	0.0076619	0.0281313	1.48574
NPAT	-0.443326	0.00767518	0.028164	-1.35974
SUZ12	-0.268757	0.00768721	0.0281982	-1.20477
GLE1	0.5586	0.00769176	0.0282049	1.47284
UTP4	-0.449115	0.00770183	0.0282319	-1.3652
BAALC-AS1	0.72069	0.00775201	0.0284058	1.64797
TMEM167A	0.731659	0.00776173	0.0284313	1.66055
BTBD9	-1.71087	0.00778615	0.0285107	-3.27359
FAHD1	0.567063	0.00780037	0.0285527	1.4815
VWA3B	1.31872	0.00780783	0.0285534	2.49445
UBA6	-0.439357	0.00780555	0.0285534	-1.356
HIST1H1C	0.996004	0.00781279	0.0285534	1.99447
CFAP46	1.21261	0.00781456	0.0285534	2.31756
SAP18	0.70581	0.00781709	0.0285534	1.63106
ZNF606	0.789142	0.00781213	0.0285534	1.72805
ST8SIA4	1.93026	0.00782871	0.0285858	3.81125
DEUP1	1.30755	0.00785919	0.0286769	2.47521
PPP1R13B	-0.820137	0.00785702	0.0286769	-1.76557
PEG3	-1.31531	0.00786345	0.0286824	-2.48855
CLIC5	-1.39088	0.00787718	0.0287223	-2.62238
RAB34	0.709756	0.00789885	0.0287893	1.63553
ZNF581	1.0731	0.00790108	0.0287893	2.10395
RUSC1	0.495153	0.00792312	0.0288277	1.40947
SLC41A3	0.474964	0.00792734	0.0288277	1.38988
DSP	-1.1288	0.00792603	0.0288277	-2.18677
ASB8	0.489071	0.00792833	0.0288277	1.40354
RFXAP	0.469184	0.00792789	0.0288277	1.38433
POLG	-0.491492	0.00792423	0.0288277	-1.4059
WDR75	-0.630504	0.00793461	0.0288315	-1.54811
HK2	2.076	0.00793491	0.0288315	4.21637
ZBTB25	0.625918	0.00794127	0.0288445	1.54319
GPR107	0.52836	0.00794799	0.0288588	1.44229
RPL30	0.75479	0.00796437	0.0289081	1.68739
MFSD5	0.525299	0.00796994	0.0289182	1.43923
COX6C	0.543658	0.00797439	0.0289242	1.45766
BDP1	-0.777333	0.00801859	0.0290744	-1.71396
SMYD2	0.577801	0.00802556	0.0290895	1.49257
NDUFV1	0.476766	0.00803619	0.0291135	1.39162
METTL23	1.07408	0.00803778	0.0291135	2.10539
STAU2	-0.457204	0.00804145	0.0291166	-1.37288
OGFOD3	0.480806	0.00804502	0.0291193	1.39552
LINC01023	0.91941	0.00804933	0.0291248	1.89134
TSPAN15	-0.879106	0.00805568	0.0291376	-1.83923
TPST1	-1.34994	0.00808429	0.0292307	-2.54902
DICER1	-0.416826	0.00808989	0.0292307	-1.33499
SLPI	1.30569	0.00808957	0.0292307	2.47202
TBK1	-0.837708	0.00809746	0.0292479	-1.78721
BORCS6	0.936283	0.00812338	0.0293313	1.91359
FMC1	1.42334	0.00813111	0.029349	2.68206
ABI2	-0.464348	0.00813603	0.0293565	-1.37969
GANC	-0.951726	0.00815986	0.0294323	-1.93418
JPT2	0.59608	0.00817006	0.0294588	1.5116
TRAF5	-0.911542	0.00818173	0.0294906	-1.88105
RNF113A	0.489424	0.00819381	0.0295239	1.40388
DRC3	1.21126	0.00819676	0.0295243	2.3154
METRN	1.67296	0.008202	0.0295329	3.18868
PTGES2	0.712254	0.00821007	0.0295517	1.63836
SRSF10	-0.46447	0.00822725	0.0296032	-1.37981
H2AFV	0.406191	0.00824796	0.0296469	1.32518
EGFR	-0.747536	0.00824491	0.0296469	-1.67892
AL022069.3	1.42276	0.0082452	0.0296469	2.68097
LGALS3BP	0.775695	0.00826967	0.0297147	1.71201
TSEN34	0.636893	0.00827304	0.0297165	1.55498
SGK1	-1.24059	0.00831619	0.0298611	-2.36295
ARC	-2.19962	0.00834139	0.0299412	-4.59359
BCL11A	0.669165	0.00835511	0.0299801	1.59015
BCL2L11	-0.513123	0.00837687	0.0300478	-1.42714
DTNB	-1.31544	0.00838705	0.0300739	-2.48878
CETN3	-0.430711	0.00840953	0.0301441	-1.3479
EVA1C	-1.132	0.00841898	0.0301675	-2.19162
DNAJB11	1.22871	0.0084557	0.0302782	2.34358
AC092338.3	1.44461	0.00845445	0.0302782	2.7219
TADA3	0.492514	0.00847209	0.0303247	1.40689
THG1L	0.503146	0.00847558	0.0303247	1.4173
CAMK2G	-0.607356	0.00847747	0.0303247	-1.52346
PINX1	1.16188	0.00849442	0.0303749	2.23749
IMMP1L	0.61943	0.00851052	0.030422	1.53627
UBE2E2	-0.777103	0.00851693	0.0304344	-1.71369
RWDD2B	0.416483	0.00853257	0.0304797	1.33467
RPGR	-0.528953	0.00855434	0.030547	-1.44288
HTATIP2	0.838622	0.00859042	0.0306653	1.78834
RPS23	0.817545	0.00859661	0.0306768	1.7624
BTNL9	1.04384	0.00862077	0.0307525	2.06171
CAB39L	-0.879057	0.00862401	0.0307534	-1.83917
TBRG4	0.471556	0.00863175	0.0307704	1.3866
C8orf76	0.47207	0.00863792	0.0307819	1.3871
NUDT8	0.72533	0.00864438	0.0307936	1.65328
SOX9	-0.90985	0.00864714	0.0307936	-1.87885
PGP	1.29114	0.00870221	0.030979	2.44721
SLC9A3R1	1.28868	0.00871039	0.0309869	2.44305
ITPA	0.405243	0.00870813	0.0309869	1.32431
PSMA3	0.389491	0.00873264	0.0310554	1.30993
HEMK1	0.568182	0.00875949	0.0311328	1.48265
ZNF414	0.731159	0.0087604	0.0311328	1.65997
NPDC1	1.53707	0.00877097	0.0311596	2.90205
RNASEH2B	0.430726	0.00878511	0.0311992	1.34791
CAPN5	-1.53755	0.00879714	0.0312312	-2.90301
HYAL2	0.946158	0.00880041	0.0312321	1.92674
C11orf52	1.74772	0.00884818	0.0313909	3.35827
ZBTB4	-0.507548	0.00886554	0.031431	-1.42163
NDUFA9	0.972383	0.00886333	0.031431	1.96208
TSPYL5	0.751735	0.00888719	0.031497	1.68382
HACD3	0.406327	0.00889202	0.0315033	1.32531
MZT2B	1.06863	0.00889553	0.031505	2.09744
AC005562.1	1.08942	0.00893237	0.0316247	2.12788
VIPAS39	0.587375	0.00898389	0.0317962	1.50251
MYSM1	-0.475504	0.00898839	0.0318013	-1.3904
POGK	-0.401849	0.00899941	0.0318186	-1.3212
NR2F1-AS1	-1.428	0.00899672	0.0318186	-2.69074
TTC37	-0.411409	0.00901686	0.0318368	-1.32998
DET1	0.675983	0.00901209	0.0318368	1.59768
ABHD17A	0.828975	0.00901598	0.0318368	1.77642
PSMA7	0.576171	0.00900998	0.0318368	1.49089
NFIL3	-1.25665	0.00902334	0.0318489	-2.38941
RPS24	0.630158	0.00905247	0.0319408	1.54773
SYVN1	1.05681	0.00908451	0.032043	2.08033
TRNT1	0.542654	0.00909427	0.0320556	1.45665
PARP3	-0.870948	0.00909343	0.0320556	-1.82886
RPAP3	-0.552967	0.00911391	0.0321139	-1.4671
SH3KBP1	-0.828799	0.00912278	0.0321342	-1.77621
PRMT9	0.801733	0.00914024	0.0321848	1.74319
LIPH	-1.91109	0.00916471	0.0322504	-3.76093
RNF26	0.582813	0.00916507	0.0322504	1.49777
NUCB1	0.677998	0.00918019	0.0322926	1.59992
WEE1	-0.979103	0.00920278	0.0323611	-1.97124
PPP1R16A	0.739626	0.00922795	0.0324386	1.66974
UBQLN1	-0.306951	0.00924356	0.0324798	-1.23709
SECISBP2	-0.462182	0.00924594	0.0324798	-1.37762
STIMATE	1.04022	0.00924998	0.032483	2.05655
ZFP30	0.650996	0.00925337	0.0324839	1.57025
ZBTB11	-0.8045	0.00928923	0.0325988	-1.74654
ZNF253	0.648164	0.0092927	0.0325999	1.56717
BCL6	-0.688763	0.00930099	0.0326179	-1.6119
ARFGEF1	-0.351739	0.00931842	0.032668	-1.2761
SLC20A2	-0.794093	0.00937382	0.0328511	-1.73399
ATP9B	-0.748404	0.00939371	0.0329097	-1.67993
STK38	-1.12467	0.00940252	0.0329295	-2.18052
MYBPHL	2.27986	0.00940902	0.0329411	4.85631
PRAG1	-1.152	0.00941336	0.0329452	-2.22222
DALRD3	0.443037	0.0094308	0.0329617	1.35946
EXOC1	-0.513169	0.00942981	0.0329617	-1.42718
LTA4H	-0.472392	0.0094236	0.0329617	-1.38741
UCHL3	0.876772	0.0094308	0.0329617	1.83626
POM121C	-0.409929	0.0094631	0.0330635	-1.32862
ABCC4	0.796605	0.00946951	0.0330747	1.73701
GATAD2A	-0.435282	0.00947405	0.0330794	-1.35217
FBXO16	0.72836	0.00952	0.0332287	1.65676
SP140L	-0.766898	0.0096176	0.033558	-1.70161
ACIN1	-0.615875	0.00965738	0.0336855	-1.53249
STK24	-0.453691	0.00968159	0.0337586	-1.36954
AC005082.1	1.57213	0.00973483	0.0339328	2.97343
NFYC	0.330863	0.00974064	0.0339417	1.25777
COBLL1	-0.581612	0.00974775	0.0339455	-1.49652
DOK5	-1.24941	0.00974828	0.0339455	-2.37745
STIM2	-0.642209	0.00978197	0.0340514	-1.56072
ZNF654	-0.697108	0.0097855	0.0340522	-1.62125
KDM3A	-0.551473	0.0098071	0.0341159	-1.46558
MRTO4	0.546433	0.00982233	0.0341574	1.46047
YPEL3	0.929792	0.00983071	0.0341751	1.905
LINC02672	-2.69605	0.00984311	0.0342068	-6.48026
HUWE1	-0.300136	0.0098496	0.0342179	-1.23126
IQUB	1.27805	0.00985839	0.0342369	2.42511
GNPNAT1	0.590683	0.00987222	0.0342735	1.50596
MRPS22	0.393963	0.00990135	0.0343631	1.314
SAMD1	0.617006	0.00991082	0.0343845	1.53369
CPSF6	-0.427795	0.0099162	0.0343916	-1.34518
CDKN2C	1.30278	0.00994457	0.0344785	2.46704
PITRM1	-0.486557	0.00996106	0.0345078	-1.4011
KIF1C	-0.496511	0.00996048	0.0345078	-1.4108
PCAT19	1.85088	0.009963	0.0345078	3.6072
RPL27A	0.576021	0.0100419	0.0347696	1.49073
RPL11	0.701181	0.0100608	0.0348231	1.62584
RAB3GAP1	-0.463082	0.0100682	0.0348372	-1.37848
WLS	-0.714742	0.0100887	0.0348733	-1.64119
SSR2	0.604363	0.0100856	0.0348733	1.52031
NRG3	-1.96456	0.0100866	0.0348733	-3.90293
ING3	-0.400057	0.0101232	0.034981	-1.31956
UHRF1BP1L	-0.816845	0.0102085	0.0352639	-1.76155
REPS1	-0.619273	0.0102517	0.0354015	-1.5361
ARHGAP23	-1.48804	0.0102656	0.0354377	-2.80508
ERCC6L2	-0.375859	0.0102708	0.0354438	-1.29761
CCDC97	0.466476	0.0102971	0.0355227	1.38173
PHTF2	-0.979015	0.0103025	0.0355295	-1.97112
ZNF761	0.761025	0.0103076	0.0355352	1.69469
PPP4R3A	-0.438838	0.010315	0.0355489	-1.35551
C12orf57	0.820701	0.010337	0.0356127	1.76626
PPP1R36	0.971058	0.0103652	0.0356982	1.96028
TXNDC12	0.34158	0.01037	0.0357028	1.26714
BSCL2	1.63741	0.0103764	0.035713	3.11107
NFATC2IP	-0.678767	0.0103828	0.0357135	-1.60077
DYRK4	0.677806	0.0103834	0.0357135	1.5997
UBXN2A	-0.472716	0.010388	0.0357173	-1.38772
MS4A8	1.98431	0.0104498	0.0359178	3.95673
SMS	0.532801	0.0104565	0.0359292	1.44674
TIMM9	0.519932	0.0104689	0.0359599	1.43389
USP32	-0.795071	0.0104753	0.0359699	-1.73516
RBM15	-0.509716	0.010501	0.0360461	-1.42377
HEG1	-1.61176	0.0105118	0.0360472	-3.05624
ARID2	-0.631825	0.0105095	0.0360472	-1.54952
LINC00667	0.535794	0.0105095	0.0360472	1.44974
SIKE1	0.331093	0.0105673	0.0362257	1.25797
CACUL1	-0.384472	0.0105787	0.0362517	-1.30538
TTC5	0.603117	0.0105819	0.0362517	1.519
DCAF1	-0.74879	0.0105882	0.0362613	-1.68038
EPB41L1	-0.511435	0.0106001	0.0362902	-1.42547
ELMO3	0.5899	0.0106196	0.0363449	1.50514
PARP8	-0.443949	0.0106319	0.0363751	-1.36032
FUNDC2	0.595631	0.0106455	0.0364097	1.51113
TYW1	-0.899063	0.0106666	0.0364696	-1.86485
GPSM3	0.865897	0.0106821	0.0364986	1.82247
AC005670.3	1.63876	0.010682	0.0364986	3.11399
PAK1	-0.51798	0.0106984	0.0365424	-1.43195
CRELD1	0.884633	0.0107257	0.0366233	1.8463
DDX58	-0.739268	0.0107596	0.0367272	-1.66933
BNIP2	-0.426962	0.0107914	0.0368235	-1.3444
VPS13B	-1.16653	0.0108046	0.0368443	-2.24471
NFX1	-0.545396	0.0108043	0.0368443	-1.45942
WDR11	0.370087	0.0108095	0.0368491	1.29243
NIT1	0.383815	0.0108338	0.0369066	1.30479
SRSF9	0.858431	0.0108371	0.0369066	1.81307
BABAM1	0.83139	0.010835	0.0369066	1.7794
CTSA	0.492944	0.010861	0.036976	1.40731
SKI	-0.834272	0.010882	0.0370351	-1.78296
SOSTDC1	2.09453	0.0108887	0.0370459	4.27087
CHMP4C	0.639585	0.0109057	0.0370622	1.55788
FAR1	-0.553876	0.0109078	0.0370622	-1.46802
AC098487.1	1.10292	0.0108972	0.0370622	2.14789
CYBC1	0.506383	0.0109031	0.0370622	1.42048
ZNF703	1.09995	0.0109161	0.0370752	2.14347
UNC119	0.598145	0.0109188	0.0370752	1.51377
GALNT11	-0.368434	0.0109376	0.0371268	-1.29095
CCNY	-0.47503	0.0109646	0.0372065	-1.38995
STX5	0.43557	0.0109873	0.0372468	1.35245
CBX6	-1.00241	0.0109844	0.0372468	-2.00335
IFT80	0.725717	0.0109846	0.0372468	1.65372
C5orf30	0.741943	0.0109917	0.0372498	1.67243
MCTP2	-0.69813	0.0110135	0.0373003	-1.6224
SEMA3F	1.05296	0.0110138	0.0373003	2.07479
CNOT7	-0.420488	0.0110178	0.0373014	-1.33838
ZNF75A	0.52671	0.0110292	0.0373279	1.44064
TM7SF2	0.647942	0.0110489	0.0373823	1.56693
VIM-AS1	0.781748	0.0111	0.0375432	1.71921
COX5A	0.763632	0.0111074	0.0375559	1.69776
TMEM260	0.573131	0.0111295	0.037606	1.48775
ANXA13	1.8519	0.0111282	0.037606	3.60976
MDH1B	0.953321	0.0111515	0.0376682	1.93632
NNT	0.465731	0.011163	0.0376946	1.38102
ERLEC1	0.553988	0.0111735	0.0377054	1.46814
USE1	0.691373	0.0111706	0.0377054	1.61482
TRIM14	-0.947531	0.0111959	0.0377688	-1.92857
MPZL3	-0.828095	0.0112005	0.0377722	-1.77534
CMC2	-0.55553	0.011252	0.0379335	-1.46971
RHOB	1.22435	0.0112665	0.03797	2.3365
URM1	0.464129	0.0112736	0.0379817	1.37948
RNASEH1-AS1	0.605454	0.011283	0.0380008	1.52146
RPL36AL	0.667712	0.0112935	0.0380156	1.58855
HDX	-0.866593	0.0112947	0.0380156	-1.82335
SLAIN1	1.01309	0.011334	0.0381354	2.01822
AC124248.1	1.34354	0.0113423	0.0381511	2.53773
GAS8	0.628955	0.0113713	0.0382363	1.54644
CES2	0.806254	0.0113776	0.0382449	1.74867
TMEM141	1.4878	0.011382	0.0382474	2.80461
CLIP4	-1.01195	0.0113948	0.0382779	-2.01663
TUBA1A	0.938252	0.0114076	0.0383086	1.91621
UNC45A	-0.485028	0.0114219	0.038344	-1.39961
ARFGEF2	-0.532451	0.0114375	0.0383843	-1.44638
AFDN-DT	1.03914	0.0114496	0.0384122	2.055
KLHDC1	-0.984346	0.0114942	0.0385494	-1.97842
KIRREL1	-0.804064	0.0115161	0.038598	-1.74601
STK32C	0.619868	0.0115161	0.038598	1.53673
ZFYVE27	0.607089	0.0115241	0.0386124	1.52318
PHLDA3	1.09152	0.0115351	0.038624	2.13099
FOXO1	-0.708883	0.0115327	0.038624	-1.63454
FGD6	-1.16496	0.0115522	0.038669	-2.24227
CHPF	1.17433	0.011576	0.0387361	2.25687
COX17	0.719677	0.0116044	0.0388185	1.64681
ACSS2	1.43097	0.0116132	0.0388356	2.69628
RPL3	0.715683	0.0116907	0.039071	1.64226
WDR45	0.792731	0.0116912	0.039071	1.73235
ATG9A	0.909913	0.0117006	0.03909	1.87893
HIST1H1E	1.25561	0.0117162	0.0391114	2.38769
IPO4	0.562062	0.0117183	0.0391114	1.47638
NSMCE3	1.10239	0.0117166	0.0391114	2.1471
RIT1	-0.617648	0.0117466	0.039193	-1.53437
ZNF282	0.738902	0.0117617	0.0392099	1.6689
POLR2A	-0.373634	0.0117625	0.0392099	-1.29561
ADSL	0.846607	0.011763	0.0392099	1.79827
KPNA2	-0.962442	0.0117858	0.0392734	-1.94861
COPG1	0.539282	0.0117958	0.039293	1.45325
BBS5	0.693452	0.0117993	0.039293	1.61715
USP36	-0.476783	0.0118201	0.0393496	-1.39164
XPO7	-0.348596	0.0118428	0.0394126	-1.27332
MEAF6	0.291108	0.0118598	0.0394468	1.22358
FBXO28	-0.421842	0.0118683	0.0394468	-1.33964
SPTBN1	-0.544944	0.0118612	0.0394468	-1.45896
PPP2R1B	-0.467505	0.0118667	0.0394468	-1.38272
GLRX3	0.352052	0.0118859	0.0394928	1.27637
KPNB1	-0.279079	0.0118945	0.0395086	-1.21342
HEIH	1.09954	0.0119071	0.0395378	2.14287
TLCD4	1.29366	0.0119581	0.0396944	2.4515
DUSP12	0.526201	0.0119698	0.0397204	1.44013
GJB1	0.571049	0.0119792	0.0397392	1.4856
MAML2	-0.813507	0.0120016	0.0398007	-1.75748
HOXD1	1.39245	0.0120262	0.0398696	2.62524
CCDC84	-0.791717	0.0120513	0.0399399	-1.73113
CTNND1	-0.544982	0.0120627	0.039965	-1.459
PTPN21	-0.990732	0.0120969	0.0400655	-1.98719
POC1B	0.82945	0.0121119	0.0401022	1.77701
TP53INP1	0.921747	0.0121163	0.0401039	1.89441
GPR161	1.21238	0.012194	0.0403355	2.31719
HECA	-0.639672	0.0121925	0.0403355	-1.55798
GET1	1.71158	0.0121981	0.0403363	3.2752
PPP2CB	-0.389131	0.0122074	0.0403542	-1.3096
H3F3A	1.18637	0.0122396	0.0404478	2.2758
CNIH1	0.320731	0.0122866	0.0405901	1.24896
NVL	-0.652916	0.0123187	0.0406701	-1.57234
PDRG1	0.611144	0.0123153	0.0406701	1.52747
ARL13B	-0.509611	0.0123312	0.0406984	-1.42367
MAL2	-0.4667	0.0123555	0.0407655	-1.38194
SMARCC1	-0.60179	0.0124258	0.0409845	-1.5176
ARHGAP26	0.742473	0.0124377	0.0410108	1.67304
TBL1XR1	-0.480105	0.0124493	0.0410361	-1.39485
PDIA4	1.49794	0.0124744	0.0411055	2.82438
DNAJC8	-0.305944	0.0124991	0.0411739	-1.23623
SARM1	0.627756	0.0125104	0.0411981	1.54516
NBEA	-1.21962	0.0125252	0.0412338	-2.32886
NUDT16	0.810813	0.0125321	0.0412435	1.7542
LEMD2	0.446806	0.0125414	0.0412609	1.36302
ATG12	-0.42655	0.0125509	0.0412789	-1.34402
VMP1	-0.947073	0.0125663	0.0413164	-1.92796
ADRM1	0.666876	0.0125724	0.0413235	1.58763
TEFM	0.523198	0.012577	0.0413256	1.43714
PINK1	0.640701	0.0126271	0.041477	1.55909
BIRC3	-1.59952	0.0126683	0.0415859	-3.03042
PRDM4	-0.383741	0.0126657	0.0415859	-1.30472
AC092821.3	1.37804	0.0126833	0.0416221	2.59915
KCNQ1OT1	-1.15127	0.012692	0.0416375	-2.2211
LMBR1L	-0.564934	0.0127416	0.041779	-1.47932
TMEM91	0.585001	0.0127432	0.041779	1.50004
ZNHIT1	0.519361	0.0127584	0.0418156	1.43332
THOC7	0.477133	0.0127947	0.0419215	1.39197
ATP6V1F	0.954223	0.0127992	0.0419227	1.93754
POLRMT	0.460105	0.0128049	0.0419283	1.37564
NIPSNAP3A	0.597646	0.0128147	0.0419337	1.51325
TMEM178A	2.55215	0.0128119	0.0419337	5.86509
MOB3B	0.78114	0.0128459	0.0420228	1.71849
SIPA1L3	-0.830864	0.0128641	0.042059	-1.77875
PPP4R4	2.54774	0.0128651	0.042059	5.84716
EFCAB10	1.67557	0.0128775	0.0420729	3.19445
ATG13	0.543823	0.0128744	0.0420729	1.45783
NHS	-0.851082	0.0128943	0.0421147	-1.80385
CHMP4A	1.20998	0.0129108	0.0421553	2.31335
GGA2	-0.588216	0.0129445	0.0422518	-1.50339
GNL3L	-0.476907	0.0129635	0.0423006	-1.39176
PPL	-1.05406	0.0129765	0.0423299	-2.07637
AC048341.1	-0.818906	0.0130008	0.0423956	-1.76407
ZNF638	-0.511459	0.0130064	0.0424007	-1.42549
PDCD10	0.353881	0.0130251	0.0424483	1.27799
MRPL3	0.480425	0.0130499	0.0425156	1.39515
SMC1A	-0.42007	0.0130541	0.0425161	-1.33799
NDUFAF1	0.502977	0.0130928	0.0426286	1.41714
LINC00641	-1.48825	0.0130983	0.0426334	-2.80549
CDC42BPA	-0.870593	0.0131186	0.0426859	-1.82841
AP3B1	-0.561976	0.0131407	0.0427445	-1.47629
TAF9B	0.525093	0.0131489	0.0427578	1.43903
DLST	1.21839	0.01316	0.0427803	2.32687
SLC46A3	1.0772	0.0132021	0.0429036	2.10993
CHM	0.66636	0.0132063	0.0429041	1.58706
POU5F1	1.14376	0.0132216	0.0429402	2.20956
BICRAL	-0.976554	0.0132528	0.0430147	-1.96776
SLC26A11	-0.78656	0.0132525	0.0430147	-1.72496
HELQ	-0.546153	0.0132574	0.0430162	-1.46019
PRDX6	0.590446	0.0132719	0.0430497	1.50571
BCCIP	-0.402973	0.0132854	0.0430706	-1.32223
SVIP	-0.459461	0.0132867	0.0430706	-1.37503
IP6K1	0.413451	0.0132927	0.0430766	1.33187
CYC1	0.75484	0.013305	0.0431032	1.68744
RPS8	0.668142	0.0133178	0.0431311	1.58903
RPS18	0.79319	0.0133228	0.0431337	1.7329
CLOCK	-0.287484	0.0133491	0.0431918	-1.22051
ABHD18	-1.11738	0.0133455	0.0431918	-2.16953
WDR5B	0.699046	0.0133567	0.0432031	1.62343
RASSF1	-0.82871	0.0133664	0.0432209	-1.7761
CAV2	-1.10885	0.0133733	0.0432299	-2.15673
DNAH14	-1.12846	0.0134304	0.0433742	-2.18626
SLC40A1	1.02043	0.0134305	0.0433742	2.02852
PNPLA8	-0.813801	0.0134251	0.0433742	-1.75784
HOMER1	-0.8262	0.0134488	0.0433928	-1.77301
RMND5B	0.557004	0.0134478	0.0433928	1.47121
CILP	2.50269	0.0134419	0.0433928	5.66741
ZC3H15	-0.382135	0.0134799	0.0434794	-1.30327
NTPCR	0.536958	0.0135046	0.0435138	1.45091
NUMB	-0.454555	0.0134976	0.0435138	-1.37036
C16orf58	0.448728	0.0135029	0.0435138	1.36484
GARS-DT	1.49262	0.0135073	0.0435138	2.81399
ICMT	0.692256	0.0135439	0.0435639	1.61581
AK2	0.349262	0.0135411	0.0435639	1.27391
RPS6KC1	-0.859903	0.0135352	0.0435639	-1.81492
TARSL2	-0.905352	0.0135388	0.0435639	-1.873
NSRP1	-0.354481	0.0135427	0.0435639	-1.27853
DRAM2	0.529561	0.0135574	0.0435939	1.44349
ZNF217	-0.925257	0.01362	0.043768	-1.89902
MYCBP	1.09899	0.0136177	0.043768	2.14205
PKD2	-0.833872	0.0136882	0.0439736	-1.78246
ATP5MC1	1.68277	0.0136939	0.0439782	3.21043
CMTM3	-0.919448	0.0137745	0.0442235	-1.89139
EXOSC3	0.60072	0.0137921	0.0442662	1.51647
OPTN	-0.707414	0.0138175	0.0443341	-1.63287
PLEKHG4B	-1.37774	0.0138422	0.0443959	-2.5986
PPP3R1	0.435685	0.0138454	0.0443959	1.35255
SUPV3L1	-0.429831	0.0138556	0.0444149	-1.34708
SLC1A3	-0.730265	0.013876	0.0444531	-1.65894
PARD6B	-0.696678	0.0138724	0.0444531	-1.62077
RNF38	-0.530703	0.0138877	0.0444651	-1.44463
MIPOL1	-0.927058	0.0138884	0.0444651	-1.90139
MPP6	-1.05144	0.0139079	0.0445138	-2.0726
RPLP1	0.736992	0.0139363	0.0445911	1.6667
PPIL4	-0.406446	0.0139913	0.0447533	-1.32542
STRIP1	-0.51894	0.014024	0.0448441	-1.4329
LZIC	0.354223	0.0140476	0.0449055	1.2783
WDR18	0.5474	0.0140585	0.0449264	1.46145
ZNF467	0.657175	0.0141376	0.0451654	1.57699
HNRNPL	-0.528009	0.0141436	0.0451706	-1.44194
RAB30-DT	1.74176	0.0141581	0.0452031	3.34442
NDFIP2	-0.624215	0.0141632	0.0452053	-1.54137
TPRG1	-1.41119	0.0141711	0.0452102	-2.65956
NDRG1	-0.922959	0.0141734	0.0452102	-1.896
C2orf81	0.92535	0.0142048	0.0452962	1.89914
HSD11B1L	0.600225	0.0142376	0.0453869	1.51595
KRT10	0.742782	0.0142447	0.0453955	1.6734
UQCRH	0.684984	0.014272	0.0454547	1.60768
MAGIX	0.717814	0.0142702	0.0454547	1.64469
SERPINE2	-1.33125	0.0142812	0.04547	-2.51621
SH3BGRL2	-0.529668	0.0142912	0.0454881	-1.4436
PLSCR1	-0.647549	0.014306	0.0455212	-1.5665
SPARCL1	1.06081	0.0143671	0.0456874	2.08611
AC007906.2	1.17904	0.0143719	0.0456887	2.26425
NT5C2	-0.811677	0.0144086	0.04578	-1.75525
CGNL1	-1.14474	0.0144094	0.04578	-2.21106
MTERF2	-0.482945	0.014415	0.0457837	-1.39759
EXD3	0.507027	0.0144298	0.0458167	1.42112
BCAR3	-0.589983	0.0144503	0.0458676	-1.50523
RPS3	0.77266	0.0145127	0.0460376	1.70842
AC022613.3	-1.79205	0.0145118	0.0460376	-3.46306
ID4	1.05519	0.0145334	0.0460892	2.07799
FOXJ3	-0.502197	0.0145383	0.0460904	-1.41637
RBPJ	-0.347781	0.0145495	0.0461033	-1.2726
UBL3	-0.359699	0.0145512	0.0461033	-1.28316
RALB	-0.648058	0.0146114	0.0462551	-1.56706
TMEM161B	-0.451854	0.0146074	0.0462551	-1.3678
FDX1	0.510122	0.0146148	0.0462551	1.42417
STRN3	-0.408527	0.014617	0.0462551	-1.32733
ZNF197	0.497438	0.0146631	0.0463832	1.4117
LARP7	-0.627785	0.0146664	0.0463832	-1.54519
VPS26B	0.522453	0.0146812	0.0464159	1.4364
HSPH1	-1.47099	0.0147011	0.0464645	-2.77213
TRMT2A	0.510526	0.0147325	0.0465497	1.42457
HSPA1B	-1.63506	0.0147871	0.0467079	-3.106
STX18	0.834239	0.0148213	0.0468016	1.78292
FGFR1	-0.639065	0.0148389	0.046843	-1.55732
C4orf48	1.52698	0.0148511	0.046853	2.88182
GBF1	-0.9396	0.0148498	0.046853	-1.918
THRAP3	-0.277624	0.014875	0.0469141	-1.2122
CDC42EP5	1.018	0.0148902	0.0469478	2.0251
FAF1	-1.18424	0.0149055	0.0469573	-2.27244
HRH1	-0.776671	0.0149068	0.0469573	-1.71317
ANO1	1.09744	0.0149046	0.0469573	2.13975
VPS9D1	0.745884	0.0149582	0.0471048	1.677
CYP20A1	-0.756855	0.0149792	0.0471425	-1.6898
LACTB	-0.570613	0.0149771	0.0471425	-1.48515
COX19	0.463239	0.0149991	0.0471907	1.37863
TTLL3	0.849285	0.0150343	0.0472799	1.80161
KMT5B	-0.403095	0.0150366	0.0472799	-1.32234
PRKAG1	0.441506	0.0150635	0.0473501	1.35802
FAM3A	0.386389	0.0150726	0.0473646	1.30712
COPS7B	0.517829	0.0150947	0.0473778	1.4318
MUC4	-2.23376	0.0150951	0.0473778	-4.70358
AL354863.1	1.4823	0.0150867	0.0473778	2.79393
LRRC14	0.558177	0.0150826	0.0473778	1.47241
MTDH	0.401004	0.015124	0.047454	1.32043
ADAT1	0.597272	0.0151713	0.047588	1.51285
U2SURP	-0.363903	0.0151838	0.0475959	-1.2869
DCLRE1C	0.468397	0.0151875	0.0475959	1.38357
CCNK	-0.273161	0.0151827	0.0475959	-1.20845
SORL1	0.87293	0.0152096	0.0476362	1.83138
ARPIN	0.579045	0.015209	0.0476362	1.49386
DMXL1	-0.519949	0.0152184	0.0476495	-1.4339
MRI1	0.602842	0.0152545	0.0477335	1.51871
PLCB4	1.12114	0.0152534	0.0477335	2.17518
KALRN	-1.09759	0.0153018	0.0478459	-2.13998
NMRK1	0.414961	0.0153042	0.0478459	1.33326
TUT1	0.602139	0.0153007	0.0478459	1.51797
DUSP14	-0.927213	0.01536	0.0479959	-1.9016
PROSER2	-0.942207	0.0153615	0.0479959	-1.92147
PES1	0.41381	0.0153739	0.0480202	1.3322
SLC44A3	-0.816792	0.0154115	0.0481143	-1.76148
FUT8-AS1	1.48924	0.0154133	0.0481143	2.80742
CCT5	0.441592	0.0154685	0.0482721	1.3581
ANTKMT	1.87423	0.015482	0.0482996	3.66607
ITGB6	-1.64012	0.0155019	0.0483433	-3.11693
BLVRB	0.597562	0.0155053	0.0483433	1.51316
IGF2BP2	-0.641708	0.0155114	0.0483441	-1.56018
BCAS3	-1.14572	0.0155149	0.0483441	-2.21257
FAM92A	0.428274	0.0155242	0.0483586	1.34562
ZNF24	-0.309643	0.0155416	0.0483982	-1.2394
RIF1	-0.444521	0.0156047	0.0485802	-1.36086
TRAM1	0.476599	0.0156095	0.0485806	1.39146
DRC1	1.52147	0.0156151	0.0485835	2.87083
BOLA2	1.5967	0.0156269	0.0486055	3.0245
CCDC93	-0.82201	0.0156997	0.0487788	-1.76787
LCA5	0.609667	0.0157014	0.0487788	1.52591
ZFAND2A	-1.48602	0.0156924	0.0487788	-2.80116
ADGRE5	-1.07002	0.0157013	0.0487788	-2.09946
MPRIP	-0.436589	0.0157207	0.0488243	-1.3534
PCNT	-0.591833	0.015782	0.0489902	-1.50716
MTMR1	-0.80162	0.0157836	0.0489902	-1.74306
RNF144B	0.573782	0.0158252	0.0491045	1.48842
WHAMM	-0.387077	0.0158503	0.0491676	-1.30774
PUS7	-0.741664	0.0158703	0.049211	-1.6721
ATP6V1G1	0.536957	0.0158737	0.049211	1.45091
RBFA	0.848041	0.0158821	0.0492222	1.80006
GNA12	-0.607635	0.0158954	0.0492486	-1.52376
PGAP3	0.600218	0.0159706	0.0494668	1.51595
MEX3D	-0.835246	0.0159862	0.0495003	-1.78416
NUTF2	0.362542	0.0159913	0.0495016	1.28569
UQCRC1	0.768259	0.0160113	0.0495487	1.70321
C1D	-0.297403	0.0160593	0.0496822	-1.22893
TOR3A	0.572998	0.0160981	0.0497874	1.48761
AFG3L2	-0.429996	0.016132	0.0498773	-1.34723
