## Supplementary Table 8 for "A Cellular atlas of the human fallopian tube reveals the metamorphosis of secretory epithelial cells during the menstrual cycle and menopause"

### Sheet: TF activity
TF	p_val	avg_log2FC	pct.1	pct.2	p_val_adj	cluster
ENSG00000175592-LINE505-FOSL1-D-N3	1.56534e-13	3.05998	0.446	0.096	1.36185e-10	B/P1_Post
ENSG00000171223-LINE487-JUNB-D-N3	3.14239e-13	2.98722	0.47	0.105	2.73388e-10	B/P1_Post
ENSG00000156273-LINE437-BACH1-D-N1	3.59141e-13	2.49465	0.422	0.087	3.12452e-10	B/P1_Post
ENSG00000075426-LINE328-FOSL2-D-N3	5.90443e-13	2.99104	0.47	0.101	5.13685e-10	B/P1_Post
ENSG00000130522-LINE411-JUND-D-N6	7.23346e-13	2.92115	0.47	0.1	6.29311e-10	B/P1_Post
ENSG00000173473-LINE2867-SMARCC1-D-N2	8.41894e-13	2.89035	0.47	0.093	7.32448e-10	B/P1_Post
ENSG00000112182-LINE360-BACH2-D	8.97493e-13	2.5844	0.434	0.1	7.80819e-10	B/P1_Post
ENSG00000177606-LINE517-JUN-D-N5	1.34179e-12	2.77488	0.434	0.114	1.16736e-09	B/P1_Post
ENSG00000125740-LINE393-FOSB-D	1.64971e-12	2.18935	0.41	0.086	1.43525e-09	B/P1_Post
ENSG00000140044-LINE415-JDP2-D-N2	8.15469e-12	2.06649	0.422	0.136	7.09458e-09	B/P1_Post
ENSG00000112333-LINE2944-NR2E1-D-N1	8.42174e-12	0.864966	0.723	0.331	7.32692e-09	B/P1_Post
ENSG00000170345-LINE476-FOS-D-N4	3.30046e-11	2.62846	0.47	0.107	2.8714e-08	B/P1_Post
ENSG00000206289-LINE3134-AL8445277-I	1.73659e-10	0.849772	0.434	0.155	1.51083e-07	B/P1_Post
ENSG00000227322-LINE3135-AL6628245-I	1.73659e-10	0.849772	0.434	0.155	1.51083e-07	B/P1_Post
ENSG00000228333-LINE3136-CR7597334-I	1.73659e-10	0.849772	0.434	0.155	1.51083e-07	B/P1_Post
ENSG00000231321-LINE3137-CR3545653-I	1.73659e-10	0.849772	0.434	0.155	1.51083e-07	B/P1_Post
ENSG00000235712-LINE3138-CR9368773-I	1.73659e-10	0.849772	0.434	0.155	1.51083e-07	B/P1_Post
ENSG00000123405-LINE390-NFE2-D-N3	2.29043e-10	1.30995	0.422	0.138	1.99267e-07	B/P1_Post
ENSG00000185670-LINE1324-ZBTB3-I	6.47932e-10	0.875997	0.807	0.578	5.63701e-07	B/P1_Post
ENSG00000197579-LINE3699-TOPORS-D	8.27851e-10	0.901994	0.687	0.427	7.2023e-07	B/P1_Post
ENSG00000116044-LINE367-NFE2L2-D	1.25214e-09	1.08028	0.506	0.203	1.08936e-06	B/P1_Post
ENSG00000185551-LINE3106-NR2F2-D-N2	1.09491e-08	0.849073	0.277	0.088	9.52568e-06	B/P1_Post
ENSG00000064489-LINE2769-AC0021266-I	4.16182e-08	0.94808	0.928	0.834	3.62078e-05	B/P1_Post
ENSG00000213999-LINE2814-MEF2B-D	4.16182e-08	0.94808	0.928	0.834	3.62078e-05	B/P1_Post
ENSG00000156127-LINE435-BATF-D-N1	4.64376e-08	1.10971	0.687	0.451	4.04007e-05	B/P1_Post
ENSG00000164093-LINE2428-PITX2-D	5.94183e-08	0.87533	0.783	0.669	5.16939e-05	B/P1_Post
ENSG00000067646-LINE629-ZFY-I	1.3478e-07	0.466346	0.53	0.262	0.000117258	B/P1_Post
ENSG00000123358-LINE2973-NR4A1-D	1.38913e-07	0.760065	0.241	0.092	0.000120854	B/P1_Post
ENSG00000165804-LINE1060-ZNF219-D	2.93454e-07	0.454949	0.723	0.482	0.000255305	B/P1_Post
ENSG00000196482-LINE3129-ESRRG-D-N2	4.90197e-07	0.674991	0.265	0.098	0.000426471	B/P1_Post
ENSG00000104856-LINE3201-RELB-D	6.66194e-07	0.701353	0.759	0.55	0.000579589	B/P1_Post
ENSG00000170653-LINE486-ATF7-D	7.81183e-07	0.613282	0.59	0.327	0.000679629	B/P1_Post
ENSG00000109320-LINE3202-NFKB1-D-N3	8.34704e-07	0.757072	0.771	0.577	0.000726193	B/P1_Post
ENSG00000060566-LINE327-CREB3L3-I	1.1625e-06	0.587336	0.59	0.362	0.00101138	B/P1_Post
ENSG00000107175-LINE352-CREB3-D-N1	1.1625e-06	0.587336	0.59	0.362	0.00101138	B/P1_Post
ENSG00000143578-LINE419-CREB3L4-I	1.1625e-06	0.587336	0.59	0.362	0.00101138	B/P1_Post
ENSG00000181690-LINE1275-PLAG1-D-N1	1.46332e-06	0.447258	0.482	0.226	0.00127308	B/P1_Post
ENSG00000162702-LINE1036-ZNF281-I	2.24766e-06	0.433279	0.361	0.171	0.00195546	B/P1_Post
ENSG00000134107-LINE183-BHLHE40-D-N3	2.3845e-06	0.630639	0.904	0.712	0.00207452	B/P1_Post
ENSG00000095951-LINE680-HIVEP1-D	2.59898e-06	0.625855	0.59	0.412	0.00226112	B/P1_Post
ENSG00000127124-LINE1225-HIVEP3-I-N1	2.59898e-06	0.625855	0.59	0.412	0.00226112	B/P1_Post
ENSG00000146592-LINE421-CREB5-I	3.93612e-06	0.55384	0.578	0.301	0.00342442	B/P1_Post
ENSG00000072310-LINE94-SREBF1-D-N3	6.37549e-06	0.611048	0.59	0.385	0.00554668	B/P1_Post
ENSG00000118495-LINE840-PLAGL1-D	8.05801e-06	0.46728	0.289	0.169	0.00701047	B/P1_Post
ENSG00000106459-LINE3634-NRF1-D-N3	9.1486e-06	0.714986	0.735	0.501	0.00795928	B/P1_Post
ENSG00000119508-LINE2965-NR4A3-D	1.03794e-05	0.555125	0.434	0.246	0.00903007	B/P1_Post
ENSG00000101190-LINE116-TCFL5-I	1.12781e-05	0.565299	0.831	0.619	0.00981197	B/P1_Post
ENSG00000196092-LINE3170-PAX5-D-N8	1.21218e-05	0.551711	0.59	0.368	0.010546	B/P1_Post
ENSG00000186130-LINE1341-ZBTB6-D-N2	1.26727e-05	0.51923	0.482	0.28	0.0110252	B/P1_Post
ENSG00000187098-LINE295-MITF-D	1.28344e-05	0.576071	0.59	0.382	0.0111659	B/P1_Post
ENSG00000123685-LINE392-BATF3-D	1.39345e-05	0.542472	0.554	0.349	0.0121231	B/P1_Post
ENSG00000123095-LINE165-BHLHE41-D-N2	1.6308e-05	0.605757	0.88	0.676	0.014188	B/P1_Post
ENSG00000068305-LINE2786-MEF2A-D-N8	1.83646e-05	0.68392	0.952	0.853	0.0159772	B/P1_Post
ENSG00000160113-LINE3037-NR2F6-D-N2	3.77566e-05	0.534942	0.313	0.17	0.0328483	B/P1_Post
ENSG00000095794-LINE339-CREM-D	3.88311e-05	0.584971	0.578	0.361	0.033783	B/P1_Post
ENSG00000173153-LINE3073-ESRRA-D-N4	4.13144e-05	0.549691	0.253	0.11	0.0359435	B/P1_Post
ENSG00000125813-LINE3161-PAX1-D	4.78656e-05	0.476072	0.687	0.421	0.0416431	B/P1_Post
ENSG00000139800-LINE950-ZIC5-I	4.97001e-05	0.473485	0.361	0.199	0.0432391	B/P1_Post
ENSG00000143171-LINE3007-RXRG-D-N3	5.66043e-05	0.471212	0.373	0.229	0.0492457	B/P1_Post
ENSG00000175745-LINE3087-NR2F1-D-N4	5.67155e-05	0.524989	0.265	0.147	0.0493425	B/P1_Post
ENSG00000177551-LINE280-NHLH2-I	2.88366e-10	0.885819	0.691	0.398	2.50879e-07	B/P1_Pre
ENSG00000171786-LINE269-NHLH1-D-N3	2.71866e-09	0.82046	0.788	0.53	2.36523e-06	B/P1_Pre
ENSG00000104903-LINE202-LYL1-I-N4	2.71866e-09	0.82046	0.788	0.53	2.36523e-06	B/P1_Pre
ENSG00000178860-LINE283-MSC-D	5.20298e-09	0.86936	0.82	0.602	4.52659e-06	B/P1_Pre
ENSG00000167081-LINE2461-PBX3-D-N2	2.65397e-08	0.665936	0.804	0.506	2.30895e-05	B/P1_Pre
ENSG00000140262-LINE216-TCF12-D-N3	5.23367e-08	0.828832	0.898	0.759	4.55329e-05	B/P1_Pre
ENSG00000122180-LINE160-MYOG-D	2.00125e-07	0.746695	0.795	0.59	0.000174109	B/P1_Pre
ENSG00000111049-LINE482-MYF5-I-N8	2.07723e-07	0.761663	0.802	0.614	0.000180719	B/P1_Pre
ENSG00000135363-LINE3654-LMO2-D-N1	3.03703e-07	0.88045	0.96	0.964	0.000264222	B/P1_Pre
ENSG00000139352-LINE730-ASCL1-I-N2	1.60869e-06	0.715895	0.758	0.554	0.00139956	B/P1_Pre
ENSG00000129152-LINE176-MYOD1-D-N3	1.98259e-06	0.757668	0.941	0.904	0.00172486	B/P1_Pre
ENSG00000168874-LINE262-ATOH8-I	3.14074e-06	0.896259	0.949	0.892	0.00273245	B/P1_Pre
ENSG00000182742-LINE2525-HOXB4-I	6.03699e-06	0.521934	0.457	0.253	0.00525218	B/P1_Pre
ENSG00000198353-LINE2554-HOXC5-I	6.03699e-06	0.521934	0.457	0.253	0.00525218	B/P1_Pre
ENSG00000183734-LINE290-ASCL2-I	7.56864e-06	0.632341	0.591	0.349	0.00658471	B/P1_Pre
ENSG00000162992-LINE247-NEUROD1-D	8.87773e-06	0.582748	0.847	0.711	0.00772362	B/P1_Pre
ENSG00000111046-LINE136-MYF6-D-N1	1.70743e-05	0.518467	0.669	0.458	0.0148547	B/P1_Pre
ENSG00000140968-LINE2752-IRF8-D-N2	2.19863e-05	1.35958	0.972	0.952	0.0191281	B/P1_Pre
ENSG00000066136-LINE3604-NFYC-D	2.37243e-05	0.465341	0.687	0.458	0.0206402	B/P1_Pre
ENSG00000120837-LINE3650-NFYB-D-N2	3.11145e-05	0.507721	0.806	0.578	0.0270696	B/P1_Pre
ENSG00000028277-LINE2631-POU2F2-D-N7	3.37345e-05	0.926068	0.971	0.964	0.029349	B/P1_Pre
ENSG00000173473-LINE2867-SMARCC1-D-N2	6.98568e-191	4.03413	0.572	0.103	6.07754e-188	CE_Post
ENSG00000177606-LINE517-JUN-D-N5	2.46573e-189	3.9542	0.582	0.118	2.14519e-186	CE_Post
ENSG00000130522-LINE411-JUND-D-N6	1.36445e-188	4.05917	0.575	0.112	1.18707e-185	CE_Post
ENSG00000170345-LINE476-FOS-D-N4	4.58298e-187	3.94236	0.571	0.109	3.98719e-184	CE_Post
ENSG00000075426-LINE328-FOSL2-D-N3	7.65067e-187	4.17172	0.578	0.11	6.65608e-184	CE_Post
ENSG00000175592-LINE505-FOSL1-D-N3	1.57149e-184	4.03942	0.58	0.114	1.3672e-181	CE_Post
ENSG00000171223-LINE487-JUNB-D-N3	2.53194e-183	4.03223	0.586	0.118	2.20278e-180	CE_Post
ENSG00000125740-LINE393-FOSB-D	7.07174e-182	3.04773	0.584	0.122	6.15241e-179	CE_Post
ENSG00000140044-LINE415-JDP2-D-N2	1.16269e-174	2.86652	0.589	0.145	1.01154e-171	CE_Post
ENSG00000156273-LINE437-BACH1-D-N1	3.35771e-174	3.33439	0.58	0.143	2.92121e-171	CE_Post
ENSG00000112182-LINE360-BACH2-D	2.46605e-172	3.52431	0.59	0.148	2.14546e-169	CE_Post
ENSG00000123405-LINE390-NFE2-D-N3	7.62953e-126	1.76995	0.592	0.227	6.63769e-123	CE_Post
ENSG00000156127-LINE435-BATF-D-N1	4.95061e-120	1.4463	0.58	0.206	4.30703e-117	CE_Post
ENSG00000116044-LINE367-NFE2L2-D	7.51199e-83	1.18186	0.666	0.387	6.53543e-80	CE_Post
ENSG00000137265-LINE2747-IRF4-D-N1	5.04583e-67	0.816507	0.463	0.213	4.38987e-64	CE_Post
ENSG00000095794-LINE339-CREM-D	1.1129e-61	0.795192	0.614	0.364	9.68219e-59	CE_Post
ENSG00000198517-LINE543-MAFK-D-N5	5.84422e-57	0.801892	0.648	0.419	5.08447e-54	CE_Post
ENSG00000112658-LINE2806-SRF-D-N9	6.95298e-47	0.71743	0.471	0.247	6.04909e-44	CE_Post
ENSG00000185022-LINE534-MAFF-D-N2	3.18685e-46	0.712136	0.625	0.409	2.77256e-43	CE_Post
ENSG00000060566-LINE327-CREB3L3-I	5.57998e-45	0.688748	0.644	0.411	4.85459e-42	CE_Post
ENSG00000107175-LINE352-CREB3-D-N1	5.57998e-45	0.688748	0.644	0.411	4.85459e-42	CE_Post
ENSG00000143578-LINE419-CREB3L4-I	5.57998e-45	0.688748	0.644	0.411	4.85459e-42	CE_Post
ENSG00000109320-LINE3202-NFKB1-D-N3	2.3748e-44	0.700478	0.393	0.2	2.06608e-41	CE_Post
ENSG00000095951-LINE680-HIVEP1-D	3.6064e-44	0.613711	0.394	0.221	3.13756e-41	CE_Post
ENSG00000127124-LINE1225-HIVEP3-I-N1	3.6064e-44	0.613711	0.394	0.221	3.13756e-41	CE_Post
ENSG00000104856-LINE3201-RELB-D	1.72462e-41	0.613726	0.413	0.234	1.50042e-38	CE_Post
ENSG00000079432-LINE3346-CIC-I	3.8168e-41	0.582807	0.514	0.323	3.32061e-38	CE_Post
ENSG00000170653-LINE486-ATF7-D	2.95182e-39	0.614888	0.604	0.409	2.56808e-36	CE_Post
ENSG00000177932-LINE1220-ZNF354C-D	1.68891e-37	0.483729	0.608	0.412	1.46935e-34	CE_Post
ENSG00000162924-LINE3217-REL-D-N3	2.18976e-36	0.602763	0.396	0.232	1.90509e-33	CE_Post
ENSG00000204103-LINE553-MAFB-D	1.3486e-33	0.51446	0.513	0.337	1.17328e-30	CE_Post
ENSG00000146592-LINE421-CREB5-I	1.19501e-32	0.585213	0.649	0.473	1.03966e-29	CE_Post
ENSG00000123268-LINE383-ATF1-D	1.87614e-31	0.549448	0.648	0.477	1.63224e-28	CE_Post
ENSG00000134046-LINE2819-MBD2-D	3.78358e-31	0.498539	0.417	0.254	3.29171e-28	CE_Post
ENSG00000123685-LINE392-BATF3-D	5.87865e-30	0.517196	0.55	0.38	5.11442e-27	CE_Post
ENSG00000072310-LINE94-SREBF1-D-N3	6.35694e-30	0.458206	0.566	0.395	5.53054e-27	CE_Post
ENSG00000126561-LINE3481-STAT5A-D-N2	9.1763e-29	0.55674	0.467	0.294	7.98338e-26	CE_Post
ENSG00000182759-LINE530-MAFA-D	3.3695e-28	0.445875	0.462	0.294	2.93146e-25	CE_Post
ENSG00000178573-LINE525-MAF-D	9.54175e-28	0.453892	0.504	0.33	8.30132e-25	CE_Post
ENSG00000115415-LINE3479-STAT1-D-N6	1.61549e-27	0.587494	0.472	0.32	1.40547e-24	CE_Post
ENSG00000168468-LINE473-CR7538031-I	2.18068e-27	0.481843	0.659	0.488	1.89719e-24	CE_Post
ENSG00000213676-LINE554-ATF6B-I	2.18068e-27	0.481843	0.659	0.488	1.89719e-24	CE_Post
ENSG00000228628-LINE559-CR9257962-I	2.18068e-27	0.481843	0.659	0.488	1.89719e-24	CE_Post
ENSG00000234539-LINE560-AL6628286-I	2.18068e-27	0.481843	0.659	0.488	1.89719e-24	CE_Post
ENSG00000113658-LINE19362-SMAD5-I-N1	2.01798e-26	0.453435	0.471	0.313	1.75564e-23	CE_Post
ENSG00000077150-LINE3188-NFKB2-D-N1	2.52437e-26	0.48707	0.583	0.416	2.1962e-23	CE_Post
ENSG00000168610-LINE3506-STAT3-D-N5	2.92302e-25	0.563662	0.477	0.338	2.54303e-22	CE_Post
ENSG00000173039-LINE3227-RELA-D-N13	8.92331e-25	0.492483	0.437	0.287	7.76328e-22	CE_Post
ENSG00000188290-LINE301-HES4-I	2.64274e-24	0.397066	0.638	0.482	2.29918e-21	CE_Post
ENSG00000198911-LINE308-SREBF2-D-N1	1.15868e-23	0.392655	0.588	0.441	1.00805e-20	CE_Post
ENSG00000130816-LINE1722-DNMT1-D	3.58157e-23	0.473178	0.503	0.359	3.11597e-20	CE_Post
ENSG00000169057-LINE2826-MECP2-D	4.44444e-23	0.448343	0.495	0.343	3.86667e-20	CE_Post
ENSG00000179456-LINE1245-ZNF238-D-N4	9.12752e-23	0.667515	0.156	0.057	7.94094e-20	CE_Post
ENSG00000179627-LINE1250-ZBTB42-I	9.12752e-23	0.667515	0.156	0.057	7.94094e-20	CE_Post
ENSG00000153560-LINE2149-UBP1-D	7.34042e-22	0.421812	0.381	0.244	6.38617e-19	CE_Post
ENSG00000187079-LINE3576-TEAD1-D-N3	2.41516e-21	0.553101	0.686	0.55	2.10119e-18	CE_Post
ENSG00000114315-LINE146-HES1-D	3.66838e-21	0.345416	0.552	0.41	3.19149e-18	CE_Post
ENSG00000164330-LINE251-EBF1-D-N2	7.32801e-21	0.447128	0.479	0.334	6.37537e-18	CE_Post
ENSG00000008197-LINE6-TFAP2D-D	2.60554e-20	0.370347	0.516	0.378	2.26682e-17	CE_Post
ENSG00000186130-LINE1341-ZBTB6-D-N2	3.35117e-20	0.349643	0.501	0.358	2.91552e-17	CE_Post
ENSG00000162772-LINE455-ATF3-D-N5	3.89703e-20	0.399421	0.711	0.579	3.39041e-17	CE_Post
ENSG00000118217-LINE369-ATF6-D-N2	6.14024e-20	0.352506	0.682	0.555	5.34201e-17	CE_Post
ENSG00000173757-LINE3511-STAT5B-D-N2	8.39681e-20	0.460644	0.434	0.296	7.30522e-17	CE_Post
ENSG00000124092-LINE881-CTCFL-D	1.57899e-19	0.461443	0.762	0.661	1.37372e-16	CE_Post
ENSG00000090447-LINE107-TFAP4-D-N2	2.84409e-19	0.441303	0.273	0.18	2.47436e-16	CE_Post
ENSG00000116604-LINE2813-MEF2D-D-N2	2.40551e-18	0.515473	0.471	0.311	2.0928e-15	CE_Post
ENSG00000177485-LINE1208-ZBTB33-D-N1	3.3842e-18	0.385553	0.33	0.215	2.94426e-15	CE_Post
ENSG00000118260-LINE378-CREB1-D-N5	3.58415e-18	0.418394	0.712	0.586	3.11821e-15	CE_Post
ENSG00000197063-LINE538-MAFG-D-N1	4.3279e-18	0.37366	0.504	0.373	3.76527e-15	CE_Post
ENSG00000125618-LINE3159-PAX8-D	4.52763e-18	0.371999	0.634	0.505	3.93904e-15	CE_Post
ENSG00000206289-LINE3134-AL8445277-I	5.53263e-18	0.345902	0.499	0.362	4.81339e-15	CE_Post
ENSG00000227322-LINE3135-AL6628245-I	5.53263e-18	0.345902	0.499	0.362	4.81339e-15	CE_Post
ENSG00000228333-LINE3136-CR7597334-I	5.53263e-18	0.345902	0.499	0.362	4.81339e-15	CE_Post
ENSG00000231321-LINE3137-CR3545653-I	5.53263e-18	0.345902	0.499	0.362	4.81339e-15	CE_Post
ENSG00000235712-LINE3138-CR9368773-I	5.53263e-18	0.345902	0.499	0.362	4.81339e-15	CE_Post
ENSG00000082641-LINE332-NFE2L1-D-N2	6.91656e-18	0.368156	0.573	0.443	6.0174e-15	CE_Post
ENSG00000050344-LINE1236-NFE2L3-I-N2	6.91656e-18	0.368156	0.573	0.443	6.0174e-15	CE_Post
ENSG00000167967-LINE1107-E4F1-D	9.99802e-18	0.371285	0.727	0.595	8.69828e-15	CE_Post
ENSG00000100219-LINE344-XBP1-D-N4	1.05009e-17	0.356053	0.601	0.493	9.13577e-15	CE_Post
ENSG00000116819-LINE19-TFAP2E-I	1.24703e-17	0.350837	0.629	0.483	1.08492e-14	CE_Post
ENSG00000170265-LINE1127-ZNF282-D	1.35758e-17	0.330952	0.485	0.352	1.18109e-14	CE_Post
ENSG00000197905-LINE3584-TEAD4-D-N1	2.88452e-17	0.482776	0.715	0.582	2.50953e-14	CE_Post
ENSG00000196233-LINE3181-LCOR-I	2.41514e-16	0.378389	0.357	0.199	2.10117e-13	CE_Post
ENSG00000169297-LINE3679-NR0B1-D	4.56213e-16	0.308957	0.567	0.446	3.96905e-13	CE_Post
ENSG00000068305-LINE2786-MEF2A-D-N8	4.81118e-16	0.370697	0.63	0.514	4.18572e-13	CE_Post
ENSG00000185122-LINE2726-HSF1-D-N4	8.41043e-16	0.385009	0.352	0.204	7.31707e-13	CE_Post
ENSG00000105967-LINE129-TFEC-D	8.75337e-16	0.332101	0.602	0.472	7.61543e-13	CE_Post
ENSG00000161940-LINE1031-BCL6B-D	9.60574e-16	0.324816	0.563	0.442	8.35699e-13	CE_Post
ENSG00000064489-LINE2769-AC0021266-I	1.52544e-15	0.379199	0.629	0.53	1.32714e-12	CE_Post
ENSG00000213999-LINE2814-MEF2B-D	1.52544e-15	0.379199	0.629	0.53	1.32714e-12	CE_Post
ENSG00000170581-LINE3510-STAT2-D-N2	2.16457e-15	0.298958	0.452	0.342	1.88318e-12	CE_Post
ENSG00000087510-LINE7-TFAP2C-D-N3	2.42515e-15	0.296648	0.506	0.373	2.10988e-12	CE_Post
ENSG00000162367-LINE243-TAL1-D-N1	2.53919e-15	0.470103	0.187	0.081	2.20909e-12	CE_Post
ENSG00000186051-LINE511-TAL2-I-N1	2.53919e-15	0.470103	0.187	0.081	2.20909e-12	CE_Post
ENSG00000129173-LINE1772-E2F8-D	4.07267e-15	0.311599	0.356	0.228	3.54322e-12	CE_Post
ENSG00000205250-LINE1789-E2F4-D-N4	4.96389e-15	0.322199	0.463	0.36	4.31859e-12	CE_Post
ENSG00000119866-LINE848-BCL11A-D	5.355e-15	0.331362	0.32	0.237	4.65885e-12	CE_Post
ENSG00000127152-LINE1229-BCL11B-I	5.355e-15	0.331362	0.32	0.237	4.65885e-12	CE_Post
ENSG00000102974-LINE747-CTCF-D-N67	8.56801e-15	0.44551	0.81	0.745	7.45417e-12	CE_Post
ENSG00000119715-LINE2968-ESRRB-D-N2	9.86565e-15	0.311641	0.391	0.293	8.58312e-12	CE_Post
ENSG00000177045-LINE2505-SIX5-D-N1	1.12046e-14	0.306268	0.357	0.274	9.74798e-12	CE_Post
ENSG00000143257-LINE3012-NR1I3-D-N1	1.68379e-14	0.314285	0.503	0.378	1.4649e-11	CE_Post
ENSG00000139083-LINE1875-ETV6-D-N1	2.13791e-14	0.370689	0.426	0.326	1.85998e-11	CE_Post
ENSG00000102878-LINE2709-HSF4-D	2.89326e-14	0.379898	0.335	0.199	2.51713e-11	CE_Post
ENSG00000162086-LINE1032-ZNF75A-D	6.65211e-14	0.32214	0.478	0.365	5.78733e-11	CE_Post
ENSG00000186376-LINE1345-ZNF75D-I	6.65211e-14	0.32214	0.478	0.365	5.78733e-11	CE_Post
ZN75C-HUMAN-LINE4118-ZNF75C-I	6.65211e-14	0.32214	0.478	0.365	5.78733e-11	CE_Post
ENSG00000176083-LINE1197-ZNF683-I	7.30562e-14	0.317961	0.471	0.36	6.35589e-11	CE_Post
ENSG00000137203-LINE29-TFAP2A-D-N3	7.94117e-14	0.278157	0.541	0.43	6.90882e-11	CE_Post
ENSG00000172273-LINE1160-HINFP-D-N3	1.1404e-13	0.294936	0.514	0.397	9.92145e-11	CE_Post
ENSG00000109705-LINE2257-NKX32-D	1.27851e-13	0.303502	0.566	0.459	1.11231e-10	CE_Post
ENSG00000057657-LINE611-PRDM1-D-N4	1.80364e-13	0.305002	0.512	0.404	1.56917e-10	CE_Post
ENSG00000112333-LINE2944-NR2E1-D-N1	1.90116e-13	0.30121	0.547	0.423	1.65401e-10	CE_Post
ENSG00000114126-LINE1740-TFDP2-I	2.53922e-13	0.27479	0.475	0.36	2.20912e-10	CE_Post
ENSG00000183434-LINE1741-TFDP3-I	2.53922e-13	0.27479	0.475	0.36	2.20912e-10	CE_Post
ENSG00000198176-LINE1742-TFDP1-D	2.53922e-13	0.27479	0.475	0.36	2.20912e-10	CE_Post
ENSG00000187098-LINE295-MITF-D	2.69745e-13	0.309343	0.414	0.314	2.34678e-10	CE_Post
ENSG00000081189-LINE2787-MEF2C-D-N3	4.27896e-13	0.300916	0.576	0.482	3.72269e-10	CE_Post
ENSG00000118526-LINE152-TCF21-I	1.24989e-12	0.417347	0.179	0.085	1.0874e-09	CE_Post
ENSG00000187728-LINE296-ENSG00000187728-I	1.24989e-12	0.417347	0.179	0.085	1.0874e-09	CE_Post
ENSG00000133740-LINE1773-E2F5-D	1.8174e-12	0.28387	0.487	0.371	1.58114e-09	CE_Post
ENSG00000063438-LINE82-AHRR-I	1.99472e-12	0.265407	0.659	0.542	1.73541e-09	CE_Post
ENSG00000106546-LINE130-AHR-D-N1	1.99472e-12	0.265407	0.659	0.542	1.73541e-09	CE_Post
ENSG00000126804-LINE902-ZBTB1-I	2.56178e-12	0.261603	0.539	0.43	2.22875e-09	CE_Post
ENSG00000165702-LINE1058-GFI1B-D	3.05652e-12	0.285476	0.664	0.556	2.65918e-09	CE_Post
ENSG00000173153-LINE3073-ESRRA-D-N4	3.96205e-12	0.303609	0.394	0.286	3.44699e-09	CE_Post
ENSG00000182158-LINE526-CREB3L2-I	4.97321e-12	0.268935	0.651	0.569	4.32669e-09	CE_Post
ENSG00000134323-LINE186-MYCN-D-N2	6.479e-12	0.273534	0.566	0.465	5.63673e-09	CE_Post
ENSG00000168214-LINE1691-RBPJ-D	1.05215e-11	0.270777	0.609	0.506	9.15374e-09	CE_Post
ENSG00000156925-LINE999-ZIC3-D-N2	1.42004e-11	0.271504	0.685	0.58	1.23543e-08	CE_Post
ENSG00000105698-LINE126-USF2-D-N7	2.72111e-11	0.256192	0.673	0.563	2.36737e-08	CE_Post
ENSG00000025156-LINE2707-HSF2-D-N2	1.09904e-10	0.307561	0.343	0.239	9.56164e-08	CE_Post
ENSG00000196482-LINE3129-ESRRG-D-N2	2.7732e-10	0.256489	0.413	0.318	2.41268e-07	CE_Post
ENSG00000137492-LINE3592-PRKRIR-D	2.80003e-10	0.273099	0.421	0.319	2.43603e-07	CE_Post
ENSG00000102908-LINE3198-NFAT5-D-N1	3.53846e-10	0.257223	0.473	0.379	3.07846e-07	CE_Post
ENSG00000185507-LINE2759-IRF7-D-N1	4.04875e-10	0.252285	0.436	0.343	3.52241e-07	CE_Post
ENSG00000166888-LINE3492-STAT6-D-N1	8.0356e-10	0.272023	0.485	0.402	6.99097e-07	CE_Post
ENSG00000123411-LINE879-IKZF4-I	8.47361e-10	0.291622	0.378	0.287	7.37204e-07	CE_Post
ENSG00000185811-LINE1326-IKZF1-D-N3	8.47361e-10	0.291622	0.378	0.287	7.37204e-07	CE_Post
ENSG00000177551-LINE280-NHLH2-I	1.48622e-09	0.289281	0.266	0.202	1.29301e-06	CE_Post
ENSG00000185551-LINE3106-NR2F2-D-N2	1.50708e-09	0.269534	0.354	0.269	1.31116e-06	CE_Post
ENSG00000234254-LINE2595-ENSG00000234254-I	2.3791e-09	0.265056	0.677	0.601	2.06981e-06	CE_Post
ENSG00000163792-LINE248-TCF23-I	3.77408e-09	0.257239	0.305	0.219	3.28345e-06	CE_Post
ENSG00000185669-LINE1323-SNAI3-I	6.62124e-09	0.259795	0.676	0.596	5.76048e-06	CE_Post
ENSG00000172379-LINE273-ARNT2-D	3.37806e-07	0.251636	0.687	0.646	0.000293891	CE_Post
ENSG00000080298-LINE3238-RFX3-D-N2	2.7073e-66	1.39399	0.987	0.871	2.35535e-63	CE_Pre
ENSG00000111783-LINE3246-RFX4-D-N1	1.57019e-64	1.32406	0.984	0.853	1.36607e-61	CE_Pre
ENSG00000196460-LINE3266-RFX8-I	3.77748e-64	1.71017	0.994	0.863	3.28641e-61	CE_Pre
ENSG00000087903-LINE3242-RFX2-D-N2	9.4217e-64	1.63564	0.994	0.888	8.19688e-61	CE_Pre
ENSG00000181827-LINE3264-RFX7-I	2.93588e-62	1.60304	0.993	0.865	2.55422e-59	CE_Pre
ENSG00000185002-LINE3265-RFX6-I	3.70386e-53	1.38853	0.992	0.884	3.22236e-50	CE_Pre
ENSG00000132005-LINE3249-RFX1-D-N1	1.51614e-50	1.22155	0.981	0.84	1.31904e-47	CE_Pre
ENSG00000169083-LINE3053-AR-D-N3	1.08089e-49	0.793164	0.81	0.643	9.40371e-47	CE_Pre
ENSG00000143390-LINE3258-RFX5-D-N5	4.98374e-48	1.026	0.984	0.875	4.33585e-45	CE_Pre
ENSG00000113580-LINE2958-NR3C1-D-N3	9.31276e-44	0.739805	0.771	0.586	8.1021e-41	CE_Pre
ENSG00000189079-LINE54-ARID2-I	2.47795e-37	0.90498	0.972	0.852	2.15582e-34	CE_Pre
ENSG00000082175-LINE2903-PGR-D-N1	4.32694e-29	0.51849	0.768	0.638	3.76444e-26	CE_Pre
ENSG00000125398-LINE3380-SOX9-D-N4	6.20857e-27	0.748306	0.826	0.676	5.40146e-24	CE_Pre
ENSG00000124766-LINE3370-SOX4-D-N1	2.27228e-23	0.648966	0.876	0.732	1.97688e-20	CE_Pre
ENSG00000105866-LINE807-SP4-D-N1	3.13739e-23	0.476013	0.964	0.83	2.72953e-20	CE_Pre
ENSG00000135100-LINE2344-HNF1A-D-N4	4.53324e-23	0.783266	0.97	0.811	3.94392e-20	CE_Pre
ENSG00000143842-LINE3408-SOX13-D	1.25111e-22	0.743818	0.842	0.706	1.08846e-19	CE_Pre
ENSG00000073282-LINE3139-TP63-D-N1	1.379e-19	0.62296	0.977	0.869	1.19973e-16	CE_Pre
ENSG00000177732-LINE3435-SOX12-I	1.40997e-19	0.433201	0.707	0.569	1.22668e-16	CE_Pre
ENSG00000196628-LINE303-TCF4-D-N3	1.00639e-18	0.959852	0.987	0.802	8.75561e-16	CE_Pre
ENSG00000078900-LINE3145-TP73-D-N2	1.19066e-17	0.554944	0.955	0.869	1.03587e-14	CE_Pre
ENSG00000166823-LINE260-MESP1-D	1.29104e-17	0.856441	0.985	0.802	1.1232e-14	CE_Pre
ENSG00000188095-LINE300-MESP2-I	1.29104e-17	0.856441	0.985	0.802	1.1232e-14	CE_Pre
ENSG00000117318-LINE151-ID3-I	4.29448e-17	0.899603	0.987	0.793	3.7362e-14	CE_Pre
ENSG00000172201-LINE271-ID4-D	4.29448e-17	0.899603	0.987	0.793	3.7362e-14	CE_Pre
ENSG00000164651-LINE1050-SP8-D	6.69656e-17	0.375441	0.964	0.861	5.82601e-14	CE_Pre
ENSG00000170374-LINE1129-SP7-I	6.69656e-17	0.375441	0.964	0.861	5.82601e-14	CE_Pre
ENSG00000217236-LINE1567-SP9-I	6.69656e-17	0.375441	0.964	0.861	5.82601e-14	CE_Pre
ENSG00000127528-LINE2754-KLF2-I-N15	9.78797e-17	0.519978	0.98	0.84	8.51553e-14	CE_Pre
ENSG00000184895-LINE3448-SRY-D-N3	1.17168e-16	0.403464	0.779	0.653	1.01937e-13	CE_Pre
ENSG00000108753-LINE2249-HNF1B-D-N3	1.39024e-16	0.658202	0.952	0.797	1.20951e-13	CE_Pre
ENSG00000008441-LINE3303-NFIX-D-N2	1.59813e-16	0.639704	0.975	0.955	1.39037e-13	CE_Pre
ENSG00000118263-LINE839-KLF7-I	1.96539e-16	0.513454	0.979	0.828	1.70989e-13	CE_Pre
ENSG00000124813-LINE3275-RUNX2-D-N2	4.37529e-16	0.351533	0.601	0.503	3.8065e-13	CE_Pre
ENSG00000250096-LINE3288-ENSG00000250096-I	4.37529e-16	0.351533	0.601	0.503	3.8065e-13	CE_Pre
ENSG00000174595-LINE1187-KLF14-D	2.84713e-15	0.381117	0.942	0.819	2.477e-12	CE_Pre
ENSG00000172059-LINE3300-KLF11-I-N3	2.84713e-15	0.381117	0.942	0.819	2.477e-12	CE_Pre
ENSG00000147862-LINE3318-NFIB-D	3.07128e-15	0.579542	0.978	0.942	2.67201e-12	CE_Pre
ENSG00000162599-LINE3320-NFIA-D-N1	7.57591e-15	0.586164	0.977	0.943	6.59105e-12	CE_Pre
ENSG00000134532-LINE3398-SOX5-D-N2	1.78172e-14	0.420734	0.797	0.683	1.5501e-11	CE_Pre
ENSG00000110693-LINE19574-SOX6-I-N7	1.78172e-14	0.420734	0.797	0.683	1.5501e-11	CE_Pre
ENSG00000129911-LINE910-KLF16-D	2.47364e-14	0.297054	0.952	0.854	2.15207e-11	CE_Pre
ENSG00000168874-LINE262-ATOH8-I	2.82345e-14	0.522682	0.968	0.827	2.4564e-11	CE_Pre
ENSG00000105610-LINE802-KLF1-D	8.44215e-14	0.359983	0.941	0.848	7.34467e-11	CE_Pre
ENSG00000066136-LINE3604-NFYC-D	1.36557e-13	0.313861	0.861	0.758	1.18804e-10	CE_Pre
ENSG00000020633-LINE3271-RUNX3-D-N2	1.39282e-13	0.333937	0.655	0.567	1.21176e-10	CE_Pre
ENSG00000176887-LINE3434-SOX11-I	1.42681e-13	0.348131	0.652	0.54	1.24132e-10	CE_Pre
ENSG00000189120-LINE1378-SP6-I	5.64229e-13	0.387371	0.954	0.771	4.90879e-10	CE_Pre
ENSG00000204335-LINE1520-SP5-I	5.64229e-13	0.387371	0.954	0.771	4.90879e-10	CE_Pre
ENSG00000129152-LINE176-MYOD1-D-N3	8.89872e-13	0.474011	0.957	0.813	7.74189e-10	CE_Pre
ENSG00000148516-LINE581-ZEB1-D-N5	9.41142e-13	0.708052	0.985	0.802	8.18794e-10	CE_Pre
ENSG00000139651-LINE949-ZNF740-D-N2	1.08812e-12	0.285154	0.885	0.817	9.46664e-10	CE_Pre
ENSG00000167081-LINE2461-PBX3-D-N2	3.94028e-12	0.310365	0.87	0.781	3.42804e-09	CE_Pre
ENSG00000114861-LINE1957-FOXP1-D-N1	4.94213e-12	0.359294	0.857	0.749	4.29965e-09	CE_Pre
ENSG00000137166-LINE1988-FOXP4-I	4.94213e-12	0.359294	0.857	0.749	4.29965e-09	CE_Pre
ENSG00000141568-LINE1994-FOXK2-I	4.94213e-12	0.359294	0.857	0.749	4.29965e-09	CE_Pre
ENSG00000176165-LINE2023-FOXG1-D-N1	4.94213e-12	0.359294	0.857	0.749	4.29965e-09	CE_Pre
ENSG00000198815-LINE2057-FOXJ3-D-N1	4.94213e-12	0.359294	0.857	0.749	4.29965e-09	CE_Pre
ENSG00000124782-LINE888-RREB1-D-N2	5.03674e-12	0.275533	0.758	0.689	4.38197e-09	CE_Pre
ENSG00000120087-LINE2290-HOXB7-D	7.24329e-12	0.456694	0.923	0.807	6.30166e-09	CE_Pre
ENSG00000134317-LINE2139-GRHL1-D-N2	1.50479e-11	0.400431	0.923	0.795	1.30917e-08	CE_Pre
ENSG00000109787-LINE818-KLF3-D	2.07077e-11	0.369997	0.927	0.83	1.80157e-08	CE_Pre
ENSG00000162702-LINE1036-ZNF281-I	2.12505e-11	0.267339	0.794	0.738	1.8488e-08	CE_Pre
ENSG00000152804-LINE2397-HHEX-I	3.79375e-11	0.27318	0.729	0.649	3.30056e-08	CE_Pre
ENSG00000124216-LINE884-SNAI1-D	5.43905e-11	0.594403	0.988	0.823	4.73197e-08	CE_Pre
ENSG00000106459-LINE3634-NRF1-D-N3	9.15067e-11	0.27929	0.798	0.762	7.96108e-08	CE_Pre
ENSG00000172845-LINE1170-SP3-D-N1	1.09888e-10	0.280491	0.96	0.837	9.56024e-08	CE_Pre
ENSG00000120068-LINE2288-HOXB8-D	1.72536e-10	0.415683	0.911	0.796	1.50106e-07	CE_Pre
ENSG00000092067-LINE336-CEBPE-D-N1	1.77056e-10	0.253211	0.71	0.601	1.54039e-07	CE_Pre
ENSG00000136826-LINE939-KLF4-D	1.98097e-10	0.271696	0.956	0.831	1.72344e-07	CE_Pre
ENSG00000183733-LINE289-FIGLA-D	2.15757e-10	0.45481	0.962	0.806	1.87709e-07	CE_Pre
ENSG00000215397-LINE1563-SCRT2-D	2.16633e-10	0.389219	0.914	0.787	1.8847e-07	CE_Pre
ENSG00000039600-LINE3341-SOX30-I	2.36996e-10	0.329552	0.657	0.581	2.06186e-07	CE_Pre
ENSG00000169926-LINE1120-KLF13-D	5.15988e-10	0.287091	0.884	0.82	4.4891e-07	CE_Pre
ENSG00000155090-LINE1360-KLF10-I	5.15988e-10	0.287091	0.884	0.82	4.4891e-07	CE_Pre
ENSG00000164736-LINE3425-SOX17-D	5.2565e-10	0.272748	0.737	0.668	4.57316e-07	CE_Pre
ENSG00000135363-LINE3654-LMO2-D-N1	1.03632e-09	0.416323	0.951	0.783	9.01599e-07	CE_Pre
ENSG00000152192-LINE2674-POU4F1-D	1.59713e-09	0.297035	0.874	0.771	1.3895e-06	CE_Pre
ENSG00000115816-LINE3645-CEBPZ-D	2.23283e-09	0.255432	0.816	0.726	1.94256e-06	CE_Pre
ENSG00000071564-LINE91-TCF3-D-N2	7.89974e-09	0.397722	0.936	0.78	6.87277e-06	CE_Pre
ENSG00000150907-LINE2000-FOXO1-D-N3	1.06707e-08	0.311536	0.88	0.763	9.28354e-06	CE_Pre
ENSG00000135373-LINE1869-EHF-D-N2	1.27912e-08	0.336967	0.867	0.726	1.11284e-05	CE_Pre
ENSG00000129514-LINE1982-FOXA1-D-N7	1.53109e-08	0.332661	0.965	0.871	1.33205e-05	CE_Pre
ENSG00000170616-LINE1130-SCRT1-D	2.34406e-08	0.362549	0.918	0.797	2.03933e-05	CE_Pre
ENSG00000134595-LINE3399-SOX3-I	2.36636e-08	0.25211	0.56	0.476	2.05873e-05	CE_Pre
ENSG00000053254-LINE2536-FOXN3-I-N9	2.80311e-08	0.283094	0.862	0.767	2.4387e-05	CE_Pre
ENSG00000170802-LINE7873-FOXN2-I-N8	2.80311e-08	0.283094	0.862	0.767	2.4387e-05	CE_Pre
ENSG00000183770-LINE8732-FOXL2-I-N51	2.80311e-08	0.283094	0.862	0.767	2.4387e-05	CE_Pre
ENSG00000125798-LINE1969-FOXA2-D-N2	6.99174e-08	0.277435	0.968	0.873	6.08281e-05	CE_Pre
ENSG00000128573-LINE1970-FOXP2-D-N2	8.43073e-08	0.304944	0.909	0.821	7.33473e-05	CE_Pre
ENSG00000187140-LINE2054-FOXD3-D-N2	2.40482e-07	0.278827	0.887	0.795	0.00020922	CE_Pre
ENSG00000163435-LINE1919-ELF3-D-N2	3.76973e-07	0.262145	0.868	0.735	0.000327967	CE_Pre
ENSG00000118689-LINE1963-FOXO3-D-N2	3.96795e-07	0.270969	0.903	0.78	0.000345212	CE_Pre
ENSG00000186790-LINE2050-FOXE3-I	3.96795e-07	0.270969	0.903	0.78	0.000345212	CE_Pre
ENSG00000251493-LINE2070-FOXD1-D	3.96795e-07	0.270969	0.903	0.78	0.000345212	CE_Pre
ENSG00000135374-LINE1873-ELF5-D-N3	4.22226e-07	0.294106	0.851	0.727	0.000367337	CE_Pre
ENSG00000102034-LINE1814-ELF4-D	4.49226e-07	0.255093	0.812	0.686	0.000390826	CE_Pre
ENSG00000182742-LINE2525-HOXB4-I	8.71181e-07	0.259272	0.835	0.73	0.000757928	CE_Pre
ENSG00000198353-LINE2554-HOXC5-I	8.71181e-07	0.259272	0.835	0.73	0.000757928	CE_Pre
ENSG00000019549-LINE604-SNAI2-D-N2	1.51475e-06	0.352561	0.965	0.819	0.00131783	CE_Pre
ENSG00000049768-LINE1933-FOXP3-D-N1	1.51796e-06	0.277603	0.918	0.801	0.00132062	CE_Pre
ENSG00000187559-LINE3779-FOXD4L3-I-N47	1.51796e-06	0.277603	0.918	0.801	0.00132062	CE_Pre
ENSG00000204779-LINE4053-FOXD4L5-I-N47	1.51796e-06	0.277603	0.918	0.801	0.00132062	CE_Pre
ENSG00000204793-LINE4190-FOXD4L6-I-N47	1.51796e-06	0.277603	0.918	0.801	0.00132062	CE_Pre
ENSG00000184659-LINE9166-FOXD4L4-I-N47	1.51796e-06	0.277603	0.918	0.801	0.00132062	CE_Pre
ENSG00000204828-LINE10575-FOXD4L2-I-N47	1.51796e-06	0.277603	0.918	0.801	0.00132062	CE_Pre
ENSG00000122691-LINE162-TWIST1-D	1.71814e-06	0.299477	0.957	0.846	0.00149479	CE_Pre
ENSG00000125740-LINE393-FOSB-D	9.05762e-135	2.92979	0.452	0.081	7.88013e-132	LE_Post
ENSG00000173473-LINE2867-SMARCC1-D-N2	2.83678e-133	3.75889	0.474	0.09	2.468e-130	LE_Post
ENSG00000156273-LINE437-BACH1-D-N1	7.96113e-133	3.20751	0.448	0.084	6.92618e-130	LE_Post
ENSG00000177606-LINE517-JUN-D-N5	1.50247e-132	3.70074	0.475	0.093	1.30715e-129	LE_Post
ENSG00000140044-LINE415-JDP2-D-N2	2.29616e-131	2.67506	0.499	0.112	1.99766e-128	LE_Post
ENSG00000075426-LINE328-FOSL2-D-N3	2.34623e-131	3.85517	0.474	0.091	2.04122e-128	LE_Post
ENSG00000112182-LINE360-BACH2-D	8.41865e-131	3.23896	0.455	0.077	7.32422e-128	LE_Post
ENSG00000130522-LINE411-JUND-D-N6	1.91125e-130	3.73508	0.464	0.092	1.66279e-127	LE_Post
ENSG00000171223-LINE487-JUNB-D-N3	7.96299e-130	3.82116	0.467	0.082	6.9278e-127	LE_Post
ENSG00000175592-LINE505-FOSL1-D-N3	6.18502e-129	3.74198	0.452	0.079	5.38097e-126	LE_Post
ENSG00000170345-LINE476-FOS-D-N4	1.14039e-128	3.53449	0.453	0.085	9.92138e-126	LE_Post
ENSG00000123405-LINE390-NFE2-D-N3	2.82704e-111	1.92462	0.502	0.127	2.45953e-108	LE_Post
ENSG00000116044-LINE367-NFE2L2-D	9.26691e-109	1.53136	0.47	0.112	8.06221e-106	LE_Post
ENSG00000077150-LINE3188-NFKB2-D-N1	5.52373e-105	1.12029	0.675	0.274	4.80565e-102	LE_Post
ENSG00000173039-LINE3227-RELA-D-N13	2.54171e-99	1.27242	0.882	0.602	2.21128e-96	LE_Post
ENSG00000156127-LINE435-BATF-D-N1	3.21721e-96	1.33334	0.461	0.128	2.79897e-93	LE_Post
ENSG00000095951-LINE680-HIVEP1-D	8.92413e-87	1.01058	0.736	0.398	7.76399e-84	LE_Post
ENSG00000127124-LINE1225-HIVEP3-I-N1	8.92413e-87	1.01058	0.736	0.398	7.76399e-84	LE_Post
ENSG00000104856-LINE3201-RELB-D	2.74895e-80	1.04129	0.824	0.553	2.39158e-77	LE_Post
ENSG00000060566-LINE327-CREB3L3-I	4.08192e-79	0.977573	0.679	0.34	3.55127e-76	LE_Post
ENSG00000107175-LINE352-CREB3-D-N1	4.08192e-79	0.977573	0.679	0.34	3.55127e-76	LE_Post
ENSG00000143578-LINE419-CREB3L4-I	4.08192e-79	0.977573	0.679	0.34	3.55127e-76	LE_Post
ENSG00000109320-LINE3202-NFKB1-D-N3	1.43905e-77	1.12811	0.907	0.71	1.25198e-74	LE_Post
ENSG00000105967-LINE129-TFEC-D	4.67238e-74	0.915381	0.712	0.387	4.06497e-71	LE_Post
ENSG00000162924-LINE3217-REL-D-N3	1.86453e-71	1.13006	0.909	0.713	1.62214e-68	LE_Post
ENSG00000162772-LINE455-ATF3-D-N5	1.38813e-66	0.89	0.714	0.407	1.20768e-63	LE_Post
ENSG00000170653-LINE486-ATF7-D	9.70708e-66	0.857699	0.705	0.396	8.44516e-63	LE_Post
ENSG00000146592-LINE421-CREB5-I	4.55126e-63	0.863202	0.72	0.441	3.9596e-60	LE_Post
ENSG00000123685-LINE392-BATF3-D	6.26027e-62	0.795159	0.747	0.434	5.44643e-59	LE_Post
ENSG00000112333-LINE2944-NR2E1-D-N1	5.12097e-61	0.781749	0.513	0.242	4.45524e-58	LE_Post
ENSG00000198517-LINE543-MAFK-D-N5	1.36977e-58	0.940272	0.567	0.285	1.1917e-55	LE_Post
ENSG00000112561-LINE140-TFEB-D-N2	3.98946e-58	0.813776	0.76	0.49	3.47083e-55	LE_Post
ENSG00000118217-LINE369-ATF6-D-N2	1.01244e-56	0.721767	0.586	0.305	8.80824e-54	LE_Post
ENSG00000105698-LINE126-USF2-D-N7	6.24227e-55	0.791614	0.782	0.538	5.43078e-52	LE_Post
ENSG00000154727-LINE1896-GABPA-D-N7	1.86073e-53	1.05897	0.916	0.768	1.61884e-50	LE_Post
ENSG00000126767-LINE1846-ELK1-D-N6	2.33699e-53	1.09977	0.928	0.771	2.03319e-50	LE_Post
ENSG00000185022-LINE534-MAFF-D-N2	2.86206e-52	0.883147	0.468	0.202	2.48999e-49	LE_Post
ENSG00000158773-LINE237-USF1-D-N10	3.32354e-51	0.759541	0.744	0.509	2.89148e-48	LE_Post
ENSG00000068323-LINE84-TFE3-D-N1	3.45662e-51	0.756394	0.765	0.511	3.00726e-48	LE_Post
ENSG00000111145-LINE1820-ELK3-D-N1	5.15305e-51	1.05663	0.923	0.765	4.48316e-48	LE_Post
ENSG00000188290-LINE301-HES4-I	1.82799e-50	0.720239	0.773	0.533	1.59035e-47	LE_Post
ENSG00000095794-LINE339-CREM-D	3.46064e-50	0.745664	0.744	0.476	3.01076e-47	LE_Post
ENSG00000117036-LINE1822-ETV3-D	4.98224e-49	0.984121	0.919	0.747	4.33455e-46	LE_Post
ENSG00000163497-LINE1921-FEV-D-N1	1.20007e-48	1.07352	0.931	0.801	1.04406e-45	LE_Post
ENSG00000168468-LINE473-CR7538031-I	1.12038e-46	0.700161	0.543	0.298	9.74731e-44	LE_Post
ENSG00000213676-LINE554-ATF6B-I	1.12038e-46	0.700161	0.543	0.298	9.74731e-44	LE_Post
ENSG00000228628-LINE559-CR9257962-I	1.12038e-46	0.700161	0.543	0.298	9.74731e-44	LE_Post
ENSG00000234539-LINE560-AL6628286-I	1.12038e-46	0.700161	0.543	0.298	9.74731e-44	LE_Post
ENSG00000102034-LINE1814-ELF4-D	1.05809e-45	0.789343	0.838	0.616	9.20537e-43	LE_Post
ENSG00000064489-LINE2769-AC0021266-I	1.22153e-45	0.705006	0.267	0.108	1.06273e-42	LE_Post
ENSG00000213999-LINE2814-MEF2B-D	1.22153e-45	0.705006	0.267	0.108	1.06273e-42	LE_Post
ENSG00000123268-LINE383-ATF1-D	4.37473e-45	0.672045	0.67	0.403	3.80601e-42	LE_Post
ENSG00000133794-LINE179-ARNTL-D-N1	8.29347e-45	0.739924	0.729	0.524	7.21532e-42	LE_Post
ENSG00000118260-LINE378-CREB1-D-N5	1.06866e-44	0.706325	0.632	0.38	9.29734e-42	LE_Post
ENSG00000177932-LINE1220-ZNF354C-D	2.89842e-44	0.536271	0.65	0.411	2.52162e-41	LE_Post
ENSG00000029153-LINE80-ARNTL2-I	3.58776e-44	0.712341	0.771	0.556	3.12135e-41	LE_Post
ENSG00000206289-LINE3134-AL8445277-I	4.98032e-44	0.772664	0.779	0.558	4.33288e-41	LE_Post
ENSG00000227322-LINE3135-AL6628245-I	4.98032e-44	0.772664	0.779	0.558	4.33288e-41	LE_Post
ENSG00000228333-LINE3136-CR7597334-I	4.98032e-44	0.772664	0.779	0.558	4.33288e-41	LE_Post
ENSG00000231321-LINE3137-CR3545653-I	4.98032e-44	0.772664	0.779	0.558	4.33288e-41	LE_Post
ENSG00000235712-LINE3138-CR9368773-I	4.98032e-44	0.772664	0.779	0.558	4.33288e-41	LE_Post
ENSG00000119508-LINE2965-NR4A3-D	1.12758e-43	0.694053	0.74	0.512	9.80996e-41	LE_Post
ENSG00000120690-LINE1828-ELF1-D-N8	1.68899e-43	0.881314	0.922	0.799	1.46942e-40	LE_Post
ENSG00000006468-LINE1799-ETV1-D	5.5673e-43	0.931715	0.92	0.79	4.84355e-40	LE_Post
ENSG00000175832-LINE1926-ETV4-D-N1	7.50767e-43	0.932273	0.919	0.78	6.53167e-40	LE_Post
ENSG00000135547-LINE193-HEY2-D-N2	3.91512e-42	0.65088	0.737	0.501	3.40615e-39	LE_Post
ENSG00000163435-LINE1919-ELF3-D-N2	9.3536e-42	0.721053	0.85	0.639	8.13764e-39	LE_Post
ENSG00000134107-LINE183-BHLHE40-D-N3	6.40739e-41	0.669614	0.729	0.53	5.57443e-38	LE_Post
ENSG00000116990-LINE150-MYCL1-I	6.49768e-41	0.645641	0.746	0.528	5.65298e-38	LE_Post
ENSG00000068305-LINE2786-MEF2A-D-N8	7.06658e-41	0.631257	0.277	0.126	6.14792e-38	LE_Post
ENSG00000244405-LINE1929-ETV5-D-N1	8.43345e-41	0.88404	0.924	0.767	7.3371e-38	LE_Post
ENSG00000147862-LINE3318-NFIB-D	1.29531e-40	0.781531	0.644	0.386	1.12692e-37	LE_Post
ENSG00000008197-LINE6-TFAP2D-D	1.02136e-39	0.470311	0.685	0.455	8.8858e-37	LE_Post
ENSG00000100219-LINE344-XBP1-D-N4	1.15775e-39	0.609684	0.551	0.328	1.00724e-36	LE_Post
ENSG00000157554-LINE1903-ERG-D-N3	3.58488e-39	1.22328	0.972	0.931	3.11884e-36	LE_Post
ENSG00000183072-LINE2526-NKX25-D-N2	2.77956e-38	0.59418	0.281	0.122	2.41822e-35	LE_Post
ENSG00000158711-LINE1910-ELK4-D-N5	5.8725e-38	1.11105	0.97	0.912	5.10907e-35	LE_Post
ENSG00000185670-LINE1324-ZBTB3-I	7.56705e-38	0.580312	0.311	0.143	6.58334e-35	LE_Post
ENSG00000072310-LINE94-SREBF1-D-N3	8.69584e-38	0.578182	0.455	0.255	7.56538e-35	LE_Post
ENSG00000181690-LINE1275-PLAG1-D-N1	1.16737e-37	0.414808	0.441	0.236	1.01561e-34	LE_Post
ENSG00000165804-LINE1060-ZNF219-D	4.08532e-37	0.391389	0.403	0.203	3.55423e-34	LE_Post
ENSG00000135374-LINE1873-ELF5-D-N3	4.91467e-37	0.821246	0.94	0.848	4.27576e-34	LE_Post
ENSG00000134954-LINE1864-ETS1-D-N5	5.00031e-37	1.14423	0.981	0.919	4.35027e-34	LE_Post
ENSG00000164330-LINE251-EBF1-D-N2	9.47567e-37	0.632195	0.211	0.086	8.24383e-34	LE_Post
ENSG00000177463-LINE3097-NR2C2-D-N4	1.16705e-36	0.689236	0.882	0.71	1.01533e-33	LE_Post
ENSG00000118495-LINE840-PLAGL1-D	1.3127e-36	0.47312	0.516	0.292	1.14205e-33	LE_Post
ENSG00000197579-LINE3699-TOPORS-D	1.90065e-36	0.589789	0.353	0.168	1.65357e-33	LE_Post
ENSG00000091831-LINE2916-ESR1-D-N4	2.69237e-36	0.666703	0.202	0.093	2.34236e-33	LE_Post
ENSG00000179111-LINE284-HES7-D	3.08884e-36	0.571408	0.464	0.244	2.68729e-33	LE_Post
ENSG00000135373-LINE1869-EHF-D-N2	1.06343e-35	0.717437	0.878	0.737	9.25184e-33	LE_Post
ENSG00000125952-LINE73-MAX-D-N10	1.11671e-35	0.618787	0.714	0.514	9.71538e-33	LE_Post
ENSG00000151702-LINE1884-FLI1-D-N2	1.1189e-35	1.15817	0.976	0.936	9.73439e-33	LE_Post
ENSG00000162599-LINE3320-NFIA-D-N1	1.12328e-35	0.729359	0.651	0.421	9.77253e-33	LE_Post
ENSG00000164093-LINE2428-PITX2-D	1.20674e-35	0.634056	0.421	0.206	1.04987e-32	LE_Post
ENSG00000139800-LINE950-ZIC5-I	1.37638e-35	0.515478	0.581	0.351	1.19745e-32	LE_Post
ENSG00000009950-LINE78-MLXIPL-D-N1	1.79811e-35	0.597159	0.744	0.524	1.56436e-32	LE_Post
ENSG00000164683-LINE258-HEY1-D	2.41598e-35	0.593545	0.674	0.464	2.10191e-32	LE_Post
ENSG00000081189-LINE2787-MEF2C-D-N3	3.82384e-35	0.52899	0.471	0.233	3.32674e-32	LE_Post
ENSG00000187098-LINE295-MITF-D	9.93443e-35	0.602218	0.595	0.369	8.64295e-32	LE_Post
ENSG00000140009-LINE3002-ESR2-D-N2	3.3631e-34	0.680926	0.18	0.092	2.9259e-31	LE_Post
ENSG00000119950-LINE154-MXI1-D-N1	3.54357e-34	0.596256	0.702	0.492	3.08291e-31	LE_Post
ENSG00000137265-LINE2747-IRF4-D-N1	5.14899e-34	0.665055	0.815	0.676	4.47962e-31	LE_Post
ENSG00000108788-LINE134-MLX-D	6.52163e-34	0.60506	0.712	0.495	5.67382e-31	LE_Post
ENSG00000105722-LINE1816-ERF-D	8.21018e-34	1.09401	0.973	0.919	7.14285e-31	LE_Post
ENSG00000197921-LINE306-HES5-D-N2	3.85052e-33	0.552483	0.535	0.316	3.34995e-30	LE_Post
ENSG00000063438-LINE82-AHRR-I	1.06991e-32	0.517433	0.474	0.274	9.30826e-30	LE_Post
ENSG00000106546-LINE130-AHR-D-N1	1.06991e-32	0.517433	0.474	0.274	9.30826e-30	LE_Post
ENSG00000123358-LINE2973-NR4A1-D	1.4236e-32	0.62998	0.647	0.432	1.23853e-29	LE_Post
ENSG00000177374-LINE1207-HIC1-D	2.32867e-32	0.52297	0.396	0.217	2.02595e-29	LE_Post
ENSG00000120798-LINE2970-NR2C1-D	2.75238e-32	0.586914	0.65	0.448	2.39457e-29	LE_Post
ENSG00000123095-LINE165-BHLHE41-D-N2	2.98656e-32	0.573505	0.737	0.53	2.59831e-29	LE_Post
ENSG00000157613-LINE447-CREB3L1-D-N3	3.08034e-32	0.545616	0.501	0.299	2.6799e-29	LE_Post
ENSG00000136997-LINE202-MYC-D-N7	7.84525e-32	0.544387	0.786	0.59	6.82537e-29	LE_Post
ENSG00000008441-LINE3303-NFIX-D-N2	8.5916e-32	0.723234	0.679	0.46	7.47469e-29	LE_Post
ENSG00000010030-LINE1801-ETV7-D	9.11299e-32	0.78225	0.953	0.861	7.9283e-29	LE_Post
ENSG00000156925-LINE999-ZIC3-D-N2	1.33475e-29	0.514751	0.314	0.173	1.16123e-26	LE_Post
ENSG00000019549-LINE604-SNAI2-D-N2	2.19148e-29	0.546234	0.556	0.361	1.90659e-26	LE_Post
ENSG00000167967-LINE1107-E4F1-D	7.61335e-29	0.545138	0.621	0.419	6.62361e-26	LE_Post
ENSG00000185551-LINE3106-NR2F2-D-N2	3.71122e-28	0.595867	0.698	0.504	3.22876e-25	LE_Post
ENSG00000182158-LINE526-CREB3L2-I	6.13079e-28	0.524548	0.667	0.503	5.33379e-25	LE_Post
ENSG00000136931-LINE3001-NR5A1-D	7.19448e-28	0.536691	0.44	0.267	6.2592e-25	LE_Post
ENSG00000077092-LINE2898-RARB-D-N1	4.13823e-27	0.467846	0.724	0.524	3.60026e-24	LE_Post
ENSG00000178951-LINE1236-ZBTB7A-D-N1	7.31109e-27	0.278871	0.747	0.577	6.36065e-24	LE_Post
ENSG00000101190-LINE116-TCFL5-I	8.71155e-27	0.547257	0.693	0.532	7.57905e-24	LE_Post
ENSG00000173153-LINE3073-ESRRA-D-N4	1.13954e-26	0.536691	0.617	0.423	9.91397e-24	LE_Post
ENSG00000128272-LINE397-ATF4-D	1.39383e-26	0.478869	0.593	0.397	1.21263e-23	LE_Post
ENSG00000115738-LINE147-ID2-I	1.50643e-26	0.509564	0.746	0.59	1.31059e-23	LE_Post
ENSG00000125968-LINE173-ID1-I	1.50643e-26	0.509564	0.746	0.59	1.31059e-23	LE_Post
ENSG00000196482-LINE3129-ESRRG-D-N2	3.44907e-26	0.520827	0.582	0.386	3.00069e-23	LE_Post
ENSG00000160113-LINE3037-NR2F6-D-N2	4.0821e-26	0.572652	0.873	0.744	3.55142e-23	LE_Post
ENSG00000143437-LINE220-ARNT-D-N2	5.81566e-26	0.512328	0.746	0.558	5.05962e-23	LE_Post
ENSG00000157557-LINE1909-ETS2-D	8.71098e-26	0.690957	0.965	0.914	7.57855e-23	LE_Post
ENSG00000120738-LINE864-EGR1-D-N8	1.22125e-25	0.319969	0.463	0.277	1.06249e-22	LE_Post
ENSG00000172819-LINE3056-RARG-D-N2	1.29081e-25	0.4748	0.452	0.282	1.12301e-22	LE_Post
ENSG00000100105-LINE688-PATZ1-D	1.73778e-25	0.329158	0.505	0.334	1.51187e-22	LE_Post
ENSG00000116833-LINE2964-NR5A2-D	2.23662e-25	0.501916	0.322	0.173	1.94586e-22	LE_Post
ENSG00000134323-LINE186-MYCN-D-N2	3.26409e-25	0.491648	0.74	0.565	2.83976e-22	LE_Post
ENSG00000067646-LINE629-ZFY-I	4.13632e-25	0.311448	0.375	0.213	3.5986e-22	LE_Post
ENSG00000163909-LINE249-HEYL-I	2.19083e-24	0.477956	0.678	0.505	1.90602e-21	LE_Post
ENSG00000074800-LINE3611-ENO1-D	2.33087e-24	0.456956	0.382	0.228	2.02786e-21	LE_Post
ENSG00000008196-LINE2-TFAP2B-D-N1	4.99381e-24	0.402116	0.424	0.242	4.34461e-21	LE_Post
ENSG00000100393-LINE3625-EP300-D	6.66067e-24	0.427148	0.372	0.222	5.79479e-21	LE_Post
ENSG00000005889-LINE590-ZFX-D	8.32807e-24	0.250884	0.614	0.43	7.24542e-21	LE_Post
ENSG00000171443-LINE1140-ZNF524-D-N1	1.94367e-23	0.423397	0.371	0.206	1.69099e-20	LE_Post
ENSG00000204527-LINE2558-DUXA-D	2.72531e-23	0.414837	0.428	0.249	2.37102e-20	LE_Post
ENSG00000186130-LINE1341-ZBTB6-D-N2	3.31859e-23	0.423222	0.337	0.213	2.88717e-20	LE_Post
ENSG00000114315-LINE146-HES1-D	3.93588e-23	0.40159	0.478	0.315	3.42421e-20	LE_Post
ENSG00000119715-LINE2968-ESRRB-D-N2	5.13118e-23	0.454585	0.583	0.402	4.46412e-20	LE_Post
ENSG00000175197-LINE504-DDIT3-D	5.44904e-23	0.45566	0.452	0.288	4.74067e-20	LE_Post
ENSG00000144852-LINE3015-NR1I2-D-N1	8.65357e-23	0.435295	0.472	0.32	7.52861e-20	LE_Post
ENSG00000125618-LINE3159-PAX8-D	1.39618e-22	0.463852	0.383	0.216	1.21468e-19	LE_Post
ENSG00000198911-LINE308-SREBF2-D-N1	1.74221e-22	0.425766	0.502	0.332	1.51573e-19	LE_Post
ENSG00000111087-LINE825-GLI1-D	1.91618e-22	0.421944	0.284	0.163	1.66708e-19	LE_Post
ENSG00000070444-LINE87-MNT-D	3.0532e-22	0.461864	0.706	0.551	2.65628e-19	LE_Post
ENSG00000066336-LINE1813-SPI1-D-N5	4.74225e-22	0.421884	0.835	0.694	4.12576e-19	LE_Post
ENSG00000115966-LINE362-ATF2-D-N1	5.95518e-22	0.439171	0.579	0.398	5.18101e-19	LE_Post
ENSG00000172379-LINE273-ARNT2-D	8.34656e-22	0.386691	0.332	0.204	7.2615e-19	LE_Post
ENSG00000031544-LINE2888-NR2E3-D	1.10509e-21	0.406954	0.526	0.363	9.61427e-19	LE_Post
ENSG00000169297-LINE3679-NR0B1-D	1.17903e-21	0.381481	0.349	0.176	1.02575e-18	LE_Post
ENSG00000082641-LINE332-NFE2L1-D-N2	2.7213e-21	0.445023	0.548	0.392	2.36753e-18	LE_Post
ENSG00000050344-LINE1236-NFE2L3-I-N2	2.7213e-21	0.445023	0.548	0.392	2.36753e-18	LE_Post
ENSG00000215754-LINE2568-ENSG00000215754-I	2.76496e-21	0.420463	0.564	0.387	2.40551e-18	LE_Post
ENSG00000217642-LINE2569-ENSG00000217642-I	2.76496e-21	0.420463	0.564	0.387	2.40551e-18	LE_Post
ENSG00000224558-LINE2570-ENSG00000224558-I	2.76496e-21	0.420463	0.564	0.387	2.40551e-18	LE_Post
ENSG00000225958-LINE2572-ENSG00000225958-I	2.76496e-21	0.420463	0.564	0.387	2.40551e-18	LE_Post
ENSG00000226866-LINE2574-ENSG00000226866-I	2.76496e-21	0.420463	0.564	0.387	2.40551e-18	LE_Post
ENSG00000227476-LINE2576-DUX4L5-I	2.76496e-21	0.420463	0.564	0.387	2.40551e-18	LE_Post
ENSG00000227522-LINE2577-ENSG00000227522-I	2.76496e-21	0.420463	0.564	0.387	2.40551e-18	LE_Post
ENSG00000227904-LINE2578-DUX4L2-I	2.76496e-21	0.420463	0.564	0.387	2.40551e-18	LE_Post
ENSG00000228114-LINE2579-DUX4L3-I	2.76496e-21	0.420463	0.564	0.387	2.40551e-18	LE_Post
ENSG00000228188-LINE2580-DUX4L6-I	2.76496e-21	0.420463	0.564	0.387	2.40551e-18	LE_Post
ENSG00000228710-LINE2581-ENSG00000228710-I	2.76496e-21	0.420463	0.564	0.387	2.40551e-18	LE_Post
ENSG00000229617-LINE2583-CT4768282-I	2.76496e-21	0.420463	0.564	0.387	2.40551e-18	LE_Post
ENSG00000230380-LINE2584-ENSG00000230380-I	2.76496e-21	0.420463	0.564	0.387	2.40551e-18	LE_Post
ENSG00000230776-LINE2586-ENSG00000230776-I	2.76496e-21	0.420463	0.564	0.387	2.40551e-18	LE_Post
ENSG00000231089-LINE2587-AL5921702-I	2.76496e-21	0.420463	0.564	0.387	2.40551e-18	LE_Post
ENSG00000232923-LINE2590-ENSG00000232923-I	2.76496e-21	0.420463	0.564	0.387	2.40551e-18	LE_Post
ENSG00000233294-LINE2591-ENSG00000233294-I	2.76496e-21	0.420463	0.564	0.387	2.40551e-18	LE_Post
ENSG00000233361-LINE2592-ENSG00000233361-I	2.76496e-21	0.420463	0.564	0.387	2.40551e-18	LE_Post
ENSG00000233698-LINE2593-ENSG00000233698-I	2.76496e-21	0.420463	0.564	0.387	2.40551e-18	LE_Post
ENSG00000233794-LINE2594-ENSG00000233794-I	2.76496e-21	0.420463	0.564	0.387	2.40551e-18	LE_Post
ENSG00000234550-LINE2596-ENSG00000234550-I	2.76496e-21	0.420463	0.564	0.387	2.40551e-18	LE_Post
ENSG00000236207-LINE2598-ENSG00000236207-I	2.76496e-21	0.420463	0.564	0.387	2.40551e-18	LE_Post
ENSG00000237516-LINE2601-ENSG00000237516-I	2.76496e-21	0.420463	0.564	0.387	2.40551e-18	LE_Post
ENSG00000250589-LINE2602-ENSG00000250589-I	2.76496e-21	0.420463	0.564	0.387	2.40551e-18	LE_Post
ENSG00000260596-LINE2603-DUX4-D	2.76496e-21	0.420463	0.564	0.387	2.40551e-18	LE_Post
DUX1-HUMAN-LINE11277-DUX1-I	2.76496e-21	0.420463	0.564	0.387	2.40551e-18	LE_Post
DUX3-HUMAN-LINE11282-DUX3-I	2.76496e-21	0.420463	0.564	0.387	2.40551e-18	LE_Post
ENSG00000137309-LINE57-HMGA1-D	3.68414e-21	0.400576	0.694	0.55	3.2052e-18	LE_Post
ENSG00000185129-LINE3691-PURA-D	4.412e-21	0.265632	0.631	0.456	3.83844e-18	LE_Post
ENSG00000153234-LINE3032-NR4A2-D-N2	6.60418e-21	0.442197	0.622	0.468	5.74563e-18	LE_Post
ENSG00000235187-LINE1928-ENSG00000235187-I	1.20396e-20	0.853976	0.978	0.956	1.04744e-17	LE_Post
ENSG00000169635-LINE1117-HIC2-D	1.64346e-20	0.40965	0.332	0.221	1.42981e-17	LE_Post
ENSG00000137203-LINE29-TFAP2A-D-N3	1.68156e-20	0.332219	0.484	0.326	1.46296e-17	LE_Post
ENSG00000175727-LINE276-MLXIP-I	2.88842e-20	0.440389	0.723	0.593	2.51292e-17	LE_Post
ENSG00000221869-LINE558-CEBPD-D-N2	5.01944e-20	0.432393	0.164	0.095	4.36691e-17	LE_Post
ENSG00000182759-LINE530-MAFA-D	6.57973e-20	0.40443	0.53	0.375	5.72436e-17	LE_Post
ENSG00000087510-LINE7-TFAP2C-D-N3	4.78524e-19	0.385668	0.313	0.19	4.16316e-16	LE_Post
ENSG00000198807-LINE3179-PAX9-D	4.80547e-19	0.395531	0.419	0.274	4.18076e-16	LE_Post
ENSG00000135625-LINE931-EGR4-D-N3	1.26166e-18	0.364073	0.311	0.205	1.09764e-15	LE_Post
ENSG00000174963-LINE1189-ZIC4-D	1.32454e-18	0.346619	0.785	0.656	1.15235e-15	LE_Post
ENSG00000169016-LINE1781-E2F6-D-N5	1.81444e-18	0.299745	0.705	0.547	1.57856e-15	LE_Post
ENSG00000116819-LINE19-TFAP2E-I	2.43726e-18	0.371161	0.503	0.359	2.12042e-15	LE_Post
ENSG00000162702-LINE1036-ZNF281-I	5.13873e-18	0.339572	0.323	0.189	4.4707e-15	LE_Post
ENSG00000152977-LINE989-ZIC1-D-N2	1.31504e-17	0.374207	0.494	0.349	1.14409e-14	LE_Post
ENSG00000122877-LINE877-EGR2-D-N4	1.67354e-17	0.350315	0.307	0.178	1.45598e-14	LE_Post
ENSG00000134046-LINE2819-MBD2-D	1.94786e-17	0.384651	0.932	0.826	1.69464e-14	LE_Post
ENSG00000132170-LINE2990-PPARG-D-N2	3.28426e-17	0.421914	0.279	0.161	2.85731e-14	LE_Post
ENSG00000143257-LINE3012-NR1I3-D-N1	7.32893e-17	0.375653	0.598	0.438	6.37617e-14	LE_Post
ENSG00000170265-LINE1127-ZNF282-D	9.29175e-17	0.364324	0.752	0.614	8.08382e-14	LE_Post
ENSG00000010818-LINE598-HIVEP2-D	1.17045e-16	0.400783	0.857	0.745	1.01829e-13	LE_Post
ENSG00000169057-LINE2826-MECP2-D	1.25124e-16	0.389618	0.882	0.759	1.08858e-13	LE_Post
ENSG00000120094-LINE2292-HOXB1-D	1.84026e-16	0.385395	0.254	0.156	1.60102e-13	LE_Post
ENSG00000141510-LINE3149-TP53-D-N2	2.44984e-16	0.349393	0.421	0.275	2.13136e-13	LE_Post
ENSG00000102935-LINE713-ZNF423-D-N2	5.59452e-16	0.374319	0.299	0.199	4.86723e-13	LE_Post
ENSG00000186350-LINE3116-RXRA-D-N3	7.40131e-16	0.415991	0.848	0.762	6.43914e-13	LE_Post
ENSG00000162419-LINE3299-GMEB1-D	1.42709e-15	0.367757	0.616	0.487	1.24157e-12	LE_Post
ENSG00000124827-LINE2128-GCM2-D	1.43372e-15	0.358209	0.501	0.363	1.24733e-12	LE_Post
ENSG00000113658-LINE19362-SMAD5-I-N1	1.45438e-15	0.387583	0.87	0.713	1.26531e-12	LE_Post
ENSG00000125813-LINE3161-PAX1-D	1.76603e-15	0.362455	0.415	0.282	1.53645e-12	LE_Post
ENSG00000125820-LINE2314-NKX22-D-N2	2.03399e-15	0.319689	0.432	0.29	1.76957e-12	LE_Post
ENSG00000043355-LINE608-ZIC2-D-N2	2.10943e-15	0.362218	0.369	0.222	1.83521e-12	LE_Post
ENSG00000074047-LINE632-GLI2-D-N2	2.45406e-15	0.36356	0.287	0.181	2.13503e-12	LE_Post
ENSG00000131759-LINE2987-RARA-D-N3	3.57406e-15	0.382033	0.54	0.406	3.10943e-12	LE_Post
ENSG00000174279-LINE2489-EVX2-D	3.60685e-15	0.351713	0.325	0.193	3.13796e-12	LE_Post
ENSG00000069812-LINE86-HES2-I	4.2118e-15	0.373853	0.725	0.612	3.66427e-12	LE_Post
ENSG00000166211-LINE1923-SPIC-D	4.41897e-15	0.364867	0.865	0.761	3.84451e-12	LE_Post
ENSG00000179388-LINE1241-EGR3-D-N2	5.386e-15	0.31934	0.368	0.236	4.68582e-12	LE_Post
ENSG00000142539-LINE1880-SPIB-D-N2	8.00957e-15	0.35191	0.854	0.739	6.96833e-12	LE_Post
ENSG00000174332-LINE1185-GLIS1-D	1.17278e-14	0.322072	0.553	0.418	1.02032e-11	LE_Post
ENSG00000079432-LINE3346-CIC-I	1.33105e-14	0.387896	0.486	0.35	1.15801e-11	LE_Post
ENSG00000115415-LINE3479-STAT1-D-N6	1.85242e-14	0.376172	0.75	0.625	1.61161e-11	LE_Post
ENSG00000148516-LINE581-ZEB1-D-N5	2.11493e-14	0.339697	0.678	0.547	1.83999e-11	LE_Post
ENSG00000143171-LINE3007-RXRG-D-N3	2.47994e-14	0.404194	0.862	0.766	2.15755e-11	LE_Post
ENSG00000012504-LINE2885-NR1H4-D	2.66084e-14	0.387803	0.705	0.567	2.31493e-11	LE_Post
ENSG00000112658-LINE2806-SRF-D-N9	3.08463e-14	0.353942	0.325	0.219	2.68363e-11	LE_Post
ENSG00000204103-LINE553-MAFB-D	5.1045e-14	0.37613	0.564	0.45	4.44091e-11	LE_Post
ENSG00000164299-LINE3669-SPZ1-D-N1	6.02165e-14	0.304954	0.363	0.248	5.23884e-11	LE_Post
ENSG00000175745-LINE3087-NR2F1-D-N4	7.52522e-14	0.371803	0.798	0.68	6.54694e-11	LE_Post
ENSG00000136352-LINE2353-NKX21-D	9.83517e-14	0.357107	0.21	0.125	8.5566e-11	LE_Post
ENSG00000198963-LINE18386-RORB-I-N9	1.03104e-13	0.353816	0.361	0.266	8.97002e-11	LE_Post
ENSG00000065978-LINE1683-YBX1-D	1.07277e-13	0.332158	0.694	0.571	9.33314e-11	LE_Post
ENSG00000139083-LINE1875-ETV6-D-N1	1.27234e-13	0.44255	0.966	0.91	1.10693e-10	LE_Post
ENSG00000170549-LINE2478-IRX1-I	2.45406e-13	0.308787	0.61	0.494	2.13503e-10	LE_Post
ENSG00000177508-LINE2511-IRX3-I	2.45406e-13	0.308787	0.61	0.494	2.13503e-10	LE_Post
ENSG00000172238-LINE964-ATOH1-I-N6	2.71685e-13	0.314454	0.609	0.47	2.36366e-10	LE_Post
ENSG00000119866-LINE848-BCL11A-D	2.72948e-13	0.345929	0.876	0.782	2.37464e-10	LE_Post
ENSG00000127152-LINE1229-BCL11B-I	2.72948e-13	0.345929	0.876	0.782	2.37464e-10	LE_Post
ENSG00000092067-LINE336-CEBPE-D-N1	2.81515e-13	0.36064	0.246	0.148	2.44918e-10	LE_Post
ENSG00000165495-LINE2439-PKNOX2-D	2.86449e-13	0.340261	0.685	0.564	2.49211e-10	LE_Post
ENSG00000124664-LINE1834-SPDEF-D-N2	2.90682e-13	0.403897	0.897	0.845	2.52893e-10	LE_Post
ENSG00000025156-LINE2707-HSF2-D-N2	2.91581e-13	0.330097	0.445	0.315	2.53676e-10	LE_Post
ENSG00000120068-LINE2288-HOXB8-D	3.46928e-13	0.320878	0.225	0.142	3.01827e-10	LE_Post
ENSG00000175387-LINE3330-SMAD2-D	3.7697e-13	0.339533	0.369	0.26	3.27964e-10	LE_Post
ENSG00000174197-LINE321-MGA-D-N1	4.62462e-13	0.346394	0.578	0.456	4.02342e-10	LE_Post
ENSG00000204231-LINE3132-RXRB-D-N1	4.75381e-13	0.378983	0.848	0.775	4.13582e-10	LE_Post
ENSG00000180053-LINE2516-NKX26-I	5.02293e-13	0.333276	0.417	0.321	4.36995e-10	LE_Post
ENSG00000171169-LINE2768-NAIF1-I	6.53704e-13	0.308355	0.491	0.364	5.68723e-10	LE_Post
ENSG00000197063-LINE538-MAFG-D-N1	1.07877e-12	0.33779	0.664	0.55	9.38526e-10	LE_Post
ENSG00000106571-LINE813-GLI3-D	1.16622e-12	0.288312	0.337	0.251	1.01462e-09	LE_Post
ENSG00000109381-LINE1818-ELF2-D	1.24276e-12	0.633018	0.98	0.975	1.0812e-09	LE_Post
ENSG00000164532-LINE3549-TBX20-D-N2	1.55001e-12	0.310878	0.421	0.297	1.34851e-09	LE_Post
ENSG00000189120-LINE1378-SP6-I	1.55001e-12	0.253274	0.475	0.336	1.34851e-09	LE_Post
ENSG00000204335-LINE1520-SP5-I	1.55001e-12	0.253274	0.475	0.336	1.34851e-09	LE_Post
ENSG00000118922-LINE842-KLF12-D	1.59353e-12	0.311575	0.497	0.371	1.38637e-09	LE_Post
ENSG00000205250-LINE1789-E2F4-D-N4	1.89437e-12	0.315585	0.855	0.744	1.6481e-09	LE_Post
ENSG00000153879-LINE428-CEBPG-D-N2	2.05926e-12	0.349353	0.2	0.139	1.79155e-09	LE_Post
ENSG00000073282-LINE3139-TP63-D-N1	2.66664e-12	0.32616	0.241	0.153	2.31998e-09	LE_Post
ENSG00000124216-LINE884-SNAI1-D	2.74887e-12	0.322185	0.824	0.752	2.39152e-09	LE_Post
ENSG00000153560-LINE2149-UBP1-D	2.89396e-12	0.305204	0.386	0.281	2.51775e-09	LE_Post
ENSG00000197757-LINE2553-HOXC6-D	3.45257e-12	0.284943	0.589	0.468	3.00374e-09	LE_Post
ENSG00000005073-LINE2164-HOXA11-I	4.44638e-12	0.300908	0.605	0.498	3.86835e-09	LE_Post
ENSG00000148200-LINE3017-NR6A1-D-N2	4.61074e-12	0.305757	0.547	0.419	4.01134e-09	LE_Post
ENSG00000126603-LINE899-GLIS2-D	5.70865e-12	0.276612	0.681	0.568	4.96652e-09	LE_Post
ENSG00000170485-LINE263-NPAS2-I	5.83501e-12	0.311315	0.69	0.566	5.07646e-09	LE_Post
ENSG00000165702-LINE1058-GFI1B-D	6.87918e-12	0.306263	0.575	0.461	5.98489e-09	LE_Post
ENSG00000169926-LINE1120-KLF13-D	7.09505e-12	0.285183	0.587	0.479	6.1727e-09	LE_Post
ENSG00000155090-LINE1360-KLF10-I	7.09505e-12	0.285183	0.587	0.479	6.1727e-09	LE_Post
ENSG00000123411-LINE879-IKZF4-I	8.47824e-12	0.322931	0.686	0.597	7.37607e-09	LE_Post
ENSG00000185811-LINE1326-IKZF1-D-N3	8.47824e-12	0.322931	0.686	0.597	7.37607e-09	LE_Post
ENSG00000120087-LINE2290-HOXB7-D	1.19405e-11	0.320753	0.161	0.119	1.03882e-08	LE_Post
ENSG00000118513-LINE2848-MYB-D-N2	1.2679e-11	0.282449	0.49	0.381	1.10307e-08	LE_Post
ENSG00000173404-LINE1178-INSM1-D-N2	1.72687e-11	0.282668	0.544	0.417	1.50238e-08	LE_Post
ENSG00000089225-LINE3523-TBX5-D-N2	3.02906e-11	0.31643	0.621	0.498	2.63528e-08	LE_Post
ENSG00000126351-LINE2975-THRA-D-N1	5.65283e-11	0.290151	0.456	0.327	4.91796e-08	LE_Post
ENSG00000121075-LINE3535-TBX4-D-N1	6.48886e-11	0.294249	0.625	0.519	5.64531e-08	LE_Post
ENSG00000105991-LINE2206-HOXA1-D-N1	7.02489e-11	0.293366	0.281	0.191	6.11166e-08	LE_Post
ENSG00000099326-LINE684-MZF1-D-N3	8.69694e-11	0.27378	0.522	0.414	7.56633e-08	LE_Post
ENSG00000122691-LINE162-TWIST1-D	9.08276e-11	0.264668	0.7	0.599	7.902e-08	LE_Post
ENSG00000182968-LINE3445-SOX1-I	1.17665e-10	0.285285	0.709	0.615	1.02369e-07	LE_Post
ENSG00000102878-LINE2709-HSF4-D	1.26861e-10	0.296897	0.419	0.333	1.10369e-07	LE_Post
ENSG00000120693-LINE19375-SMAD9-I-N1	1.52775e-10	0.284578	0.533	0.423	1.32914e-07	LE_Post
ENSG00000170581-LINE3510-STAT2-D-N2	1.79466e-10	0.257438	0.755	0.634	1.56135e-07	LE_Post
ENSG00000116035-LINE2277-VAX2-D	2.51067e-10	0.296577	0.298	0.219	2.18428e-07	LE_Post
ENSG00000148704-LINE2391-VAX1-D	2.51067e-10	0.296577	0.298	0.219	2.18428e-07	LE_Post
ENSG00000256683-LINE3706-ZNF350-D	2.68168e-10	0.280523	0.733	0.628	2.33306e-07	LE_Post
ENSG00000168267-LINE261-PTF1A-D	2.97264e-10	0.280945	0.636	0.534	2.5862e-07	LE_Post
ENSG00000173757-LINE3511-STAT5B-D-N2	3.23216e-10	0.272439	0.589	0.47	2.81198e-07	LE_Post
ENSG00000245848-LINE568-CEBPA-D-N4	3.29215e-10	0.31903	0.188	0.125	2.86417e-07	LE_Post
ENSG00000110851-LINE821-PRDM4-D	4.11625e-10	0.285307	0.378	0.28	3.58114e-07	LE_Post
ENSG00000196628-LINE303-TCF4-D-N3	4.15199e-10	0.297961	0.671	0.568	3.61223e-07	LE_Post
ENSG00000138083-LINE2358-SIX3-I	4.4757e-10	0.274941	0.667	0.548	3.89385e-07	LE_Post
ENSG00000089116-LINE2188-LHX5-I	5.35214e-10	0.269087	0.429	0.306	4.65636e-07	LE_Post
ENSG00000132130-LINE2332-LHX1-I	5.35214e-10	0.269087	0.429	0.306	4.65636e-07	LE_Post
ENSG00000196092-LINE3170-PAX5-D-N8	5.51001e-10	0.273781	0.405	0.308	4.79371e-07	LE_Post
ENSG00000172273-LINE1160-HINFP-D-N3	6.19024e-10	0.281646	0.666	0.541	5.38551e-07	LE_Post
ENSG00000117318-LINE151-ID3-I	6.39529e-10	0.278467	0.628	0.511	5.5639e-07	LE_Post
ENSG00000172201-LINE271-ID4-D	6.39529e-10	0.278467	0.628	0.511	5.5639e-07	LE_Post
ENSG00000005102-LINE2165-MEOX1-D	8.09937e-10	0.273215	0.292	0.206	7.04645e-07	LE_Post
ENSG00000130182-LINE911-ZSCAN10-I	1.00651e-09	0.272792	0.595	0.469	8.75667e-07	LE_Post
ENSG00000025434-LINE2886-NR1H3-I	1.04284e-09	0.278378	0.743	0.647	9.07267e-07	LE_Post
ENSG00000131408-LINE2980-NR1H2-D	1.04284e-09	0.278378	0.743	0.647	9.07267e-07	LE_Post
ENSG00000131931-LINE3588-THAP1-D-N1	1.1179e-09	0.290398	0.447	0.346	9.72575e-07	LE_Post
ENSG00000168610-LINE3506-STAT3-D-N5	1.32593e-09	0.308273	0.847	0.756	1.15356e-06	LE_Post
ENSG00000108511-LINE2245-HOXB6-D	1.54644e-09	0.263309	0.296	0.209	1.34541e-06	LE_Post
ENSG00000134852-LINE191-CLOCK-D	2.34104e-09	0.279342	0.69	0.59	2.03671e-06	LE_Post
ENSG00000100644-LINE115-HIF1A-D	2.59763e-09	0.268463	0.759	0.668	2.25994e-06	LE_Post
ENSG00000113196-LINE142-HAND1-D	2.64591e-09	0.269151	0.475	0.38	2.30194e-06	LE_Post
ENSG00000164107-LINE250-HAND2-I	2.64591e-09	0.269151	0.475	0.38	2.30194e-06	LE_Post
ENSG00000185122-LINE2726-HSF1-D-N4	4.23255e-09	0.277479	0.395	0.308	3.68232e-06	LE_Post
ENSG00000007968-LINE1743-E2F2-D-N1	4.42791e-09	0.267011	0.591	0.473	3.85228e-06	LE_Post
ENSG00000165156-LINE2436-ZHX1-D	4.85743e-09	0.263198	0.686	0.591	4.22597e-06	LE_Post
ENSG00000121068-LINE3532-TBX2-D-N1	4.89857e-09	0.255165	0.597	0.487	4.26176e-06	LE_Post
ENSG00000166261-LINE1063-ZNF202-I	5.13817e-09	0.279267	0.394	0.297	4.47021e-06	LE_Post
ENSG00000166888-LINE3492-STAT6-D-N1	6.91068e-09	0.345777	0.958	0.913	6.01229e-06	LE_Post
ENSG00000178573-LINE525-MAF-D	6.92781e-09	0.259605	0.559	0.446	6.02719e-06	LE_Post
ENSG00000187079-LINE3576-TEAD1-D-N3	7.20751e-09	0.301458	0.394	0.304	6.27053e-06	LE_Post
ENSG00000126561-LINE3481-STAT5A-D-N2	7.43593e-09	0.260739	0.576	0.466	6.46926e-06	LE_Post
ENSG00000139515-LINE2371-PDX1-D-N2	7.97776e-09	0.278292	0.271	0.198	6.94065e-06	LE_Post
ENSG00000160199-LINE2408-PKNOX1-D-N1	8.33442e-09	0.267585	0.696	0.586	7.25094e-06	LE_Post
ENSG00000119614-LINE2284-VSX2-D-N3	9.23268e-09	0.255564	0.279	0.187	8.03243e-06	LE_Post
ENSG00000169136-LINE475-ATF5-D	9.39559e-09	0.255743	0.405	0.319	8.17416e-06	LE_Post
ENSG00000106511-LINE2224-MEOX2-D-N1	1.40115e-08	0.270694	0.342	0.259	1.219e-05	LE_Post
ENSG00000112246-LINE139-SIM1-I	1.7467e-08	0.250779	0.721	0.627	1.51963e-05	LE_Post
ENSG00000130751-LINE178-NPAS1-I	1.7467e-08	0.250779	0.721	0.627	1.51963e-05	LE_Post
ENSG00000151322-LINE225-NPAS3-I	1.7467e-08	0.250779	0.721	0.627	1.51963e-05	LE_Post
ENSG00000159263-LINE238-SIM2-I	1.7467e-08	0.250779	0.721	0.627	1.51963e-05	LE_Post
ENSG00000250811-LINE320-ENSG00000250811-I	1.7467e-08	0.250779	0.721	0.627	1.51963e-05	LE_Post
ENSG00000151090-LINE3021-THRB-D-N1	1.94016e-08	0.25197	0.478	0.371	1.68794e-05	LE_Post
ENSG00000120669-LINE260-SOHLH2-I	1.99273e-08	0.270006	0.645	0.543	1.73367e-05	LE_Post
ENSG00000250709-LINE562-C13orf38SOHLH2-I	1.99273e-08	0.270006	0.645	0.543	1.73367e-05	LE_Post
ENSG00000090447-LINE107-TFAP4-D-N2	2.48753e-08	0.284661	0.75	0.649	2.16415e-05	LE_Post
ENSG00000116604-LINE2813-MEF2D-D-N2	2.81977e-08	0.272996	0.488	0.406	2.4532e-05	LE_Post
ENSG00000186951-LINE3121-PPARA-D-N1	3.14421e-08	0.252609	0.678	0.6	2.73546e-05	LE_Post
ENSG00000075891-LINE2612-PAX2-D-N1	3.6731e-08	0.259944	0.457	0.357	3.1956e-05	LE_Post
ENSG00000130816-LINE1722-DNMT1-D	3.99942e-08	0.254754	0.896	0.805	3.47949e-05	LE_Post
ENSG00000136327-LINE2348-NKX28-D	5.0033e-08	0.276802	0.133	0.079	4.35287e-05	LE_Post
ENSG00000112033-LINE2943-PPARD-D	6.03214e-08	0.280347	0.805	0.745	5.24796e-05	LE_Post
ENSG00000174738-LINE6612-NR1D2-I-N1	7.74737e-08	0.250957	0.387	0.31	6.74022e-05	LE_Post
ENSG00000105672-LINE1815-ETV2-D	1.73245e-07	0.572183	0.989	0.982	0.000150724	LE_Post
ENSG00000107807-LINE2240-TLX1-D-N1	1.88765e-07	0.262592	0.275	0.178	0.000164225	LE_Post
ENSG00000164438-LINE2429-TLX3-I	1.88765e-07	0.262592	0.275	0.178	0.000164225	LE_Post
ENSG00000164011-LINE1045-ZNF691-I	2.82041e-07	0.253864	0.349	0.261	0.000245375	LE_Post
ENSG00000102908-LINE3198-NFAT5-D-N1	7.04831e-06	0.325046	0.986	0.969	0.00613203	LE_Post
ENSG00000125398-LINE3380-SOX9-D-N4	3.34565e-15	0.399142	0.907	0.847	2.91072e-12	LE_Pre
ENSG00000134595-LINE3399-SOX3-I	7.10284e-08	0.271857	0.841	0.788	6.17947e-05	LE_Pre
ENSG00000143842-LINE3408-SOX13-D	1.48355e-07	0.28427	0.907	0.878	0.000129069	LE_Pre
ENSG00000169083-LINE3053-AR-D-N3	9.86492e-07	0.261459	0.287	0.217	0.000858248	LE_Pre
ENSG00000173473-LINE2867-SMARCC1-D-N2	2.38569e-41	4.24391	0.955	0.443	2.07555e-38	MA_Post
ENSG00000075426-LINE328-FOSL2-D-N3	1.19842e-40	4.16124	0.947	0.466	1.04262e-37	MA_Post
ENSG00000130522-LINE411-JUND-D-N6	2.297e-40	4.09734	0.94	0.47	1.99839e-37	MA_Post
ENSG00000170345-LINE476-FOS-D-N4	3.213e-40	3.83599	0.962	0.446	2.79531e-37	MA_Post
ENSG00000177606-LINE517-JUN-D-N5	7.752e-40	3.96458	0.962	0.473	6.74424e-37	MA_Post
ENSG00000175592-LINE505-FOSL1-D-N3	2.24742e-39	4.10544	0.955	0.48	1.95526e-36	MA_Post
ENSG00000156273-LINE437-BACH1-D-N1	5.8642e-39	3.40057	0.947	0.43	5.10185e-36	MA_Post
ENSG00000171223-LINE487-JUNB-D-N3	8.7075e-39	3.98027	0.947	0.48	7.57552e-36	MA_Post
ENSG00000123405-LINE390-NFE2-D-N3	1.02639e-38	2.51877	0.94	0.527	8.9296e-36	MA_Post
ENSG00000125740-LINE393-FOSB-D	1.09613e-38	3.15711	0.947	0.493	9.53632e-36	MA_Post
ENSG00000112182-LINE360-BACH2-D	1.62187e-36	3.38954	0.947	0.426	1.41103e-33	MA_Post
ENSG00000140044-LINE415-JDP2-D-N2	1.2988e-34	2.73795	0.947	0.487	1.12996e-31	MA_Post
ENSG00000116044-LINE367-NFE2L2-D	2.88264e-32	2.07159	0.91	0.487	2.5079e-29	MA_Post
ENSG00000156127-LINE435-BATF-D-N1	9.35072e-27	1.58969	0.94	0.591	8.13513e-24	MA_Post
ENSG00000181690-LINE1275-PLAG1-D-N1	1.98912e-24	0.930635	0.707	0.208	1.73053e-21	MA_Post
ENSG00000198517-LINE543-MAFK-D-N5	2.26348e-24	1.45863	0.835	0.45	1.96923e-21	MA_Post
ENSG00000153234-LINE3032-NR4A2-D-N2	3.11106e-24	1.34155	0.85	0.423	2.70662e-21	MA_Post
ENSG00000178951-LINE1236-ZBTB7A-D-N1	6.06398e-23	0.689935	0.737	0.305	5.27566e-20	MA_Post
ENSG00000185022-LINE534-MAFF-D-N2	9.42526e-23	1.46775	0.91	0.581	8.19998e-20	MA_Post
ENSG00000005889-LINE590-ZFX-D	6.88805e-22	0.633669	0.677	0.221	5.99261e-19	MA_Post
ENSG00000139800-LINE950-ZIC5-I	2.13678e-21	0.999722	0.579	0.171	1.859e-18	MA_Post
ENSG00000185551-LINE3106-NR2F2-D-N2	7.7246e-21	1.14681	0.571	0.215	6.7204e-18	MA_Post
ENSG00000103495-LINE797-MAZ-D	2.47765e-20	0.640868	0.692	0.255	2.15556e-17	MA_Post
ENSG00000142611-LINE960-PRDM16-I	3.05964e-20	1.28528	0.947	0.685	2.66188e-17	MA_Post
ENSG00000177932-LINE1220-ZNF354C-D	3.08361e-20	1.04633	0.624	0.218	2.68274e-17	MA_Post
ENSG00000067646-LINE629-ZFY-I	3.43938e-20	0.796436	0.594	0.185	2.99226e-17	MA_Post
ENSG00000185591-LINE1321-SP1-D-N5	4.31044e-20	0.558145	0.744	0.389	3.75009e-17	MA_Post
ENSG00000165804-LINE1060-ZNF219-D	3.61604e-19	0.818962	0.714	0.339	3.14596e-16	MA_Post
ENSG00000118495-LINE840-PLAGL1-D	8.87102e-19	0.848675	0.459	0.154	7.71778e-16	MA_Post
ENSG00000119508-LINE2965-NR4A3-D	1.30901e-18	0.975014	0.669	0.235	1.13884e-15	MA_Post
ENSG00000136574-LINE2102-GATA4-D-N2	2.21992e-18	1.50429	0.947	0.748	1.93133e-15	MA_Post
ENSG00000157557-LINE1909-ETS2-D	2.83427e-18	1.1673	0.97	0.862	2.46582e-15	MA_Post
ENSG00000123358-LINE2973-NR4A1-D	3.80727e-18	1.03579	0.534	0.201	3.31233e-15	MA_Post
ENSG00000156925-LINE999-ZIC3-D-N2	7.92392e-18	1.00964	0.662	0.262	6.89381e-15	MA_Post
ENSG00000163884-LINE1044-KLF15-D	1.01505e-17	0.599876	0.549	0.198	8.83092e-15	MA_Post
ENSG00000187098-LINE295-MITF-D	1.62601e-17	1.06595	0.895	0.564	1.41463e-14	MA_Post
ENSG00000169016-LINE1781-E2F6-D-N5	1.81203e-17	0.841353	0.541	0.198	1.57647e-14	MA_Post
ENSG00000043355-LINE608-ZIC2-D-N2	2.09308e-17	0.947307	0.752	0.356	1.82098e-14	MA_Post
ENSG00000206289-LINE3134-AL8445277-I	5.04954e-17	1.06431	0.624	0.262	4.3931e-14	MA_Post
ENSG00000227322-LINE3135-AL6628245-I	5.04954e-17	1.06431	0.624	0.262	4.3931e-14	MA_Post
ENSG00000228333-LINE3136-CR7597334-I	5.04954e-17	1.06431	0.624	0.262	4.3931e-14	MA_Post
ENSG00000231321-LINE3137-CR3545653-I	5.04954e-17	1.06431	0.624	0.262	4.3931e-14	MA_Post
ENSG00000235712-LINE3138-CR9368773-I	5.04954e-17	1.06431	0.624	0.262	4.3931e-14	MA_Post
ENSG00000120798-LINE2970-NR2C1-D	5.1585e-17	1.0095	0.556	0.242	4.4879e-14	MA_Post
ENSG00000177374-LINE1207-HIC1-D	6.38399e-17	0.960763	0.744	0.372	5.55407e-14	MA_Post
ENSG00000072310-LINE94-SREBF1-D-N3	7.84003e-17	0.982848	0.752	0.372	6.82082e-14	MA_Post
ENSG00000172379-LINE273-ARNT2-D	1.712e-16	0.797363	0.669	0.279	1.48944e-13	MA_Post
ENSG00000100105-LINE688-PATZ1-D	1.94159e-16	0.776059	0.474	0.128	1.68918e-13	MA_Post
ENSG00000137265-LINE2747-IRF4-D-N1	5.49323e-16	1.17827	0.947	0.762	4.77911e-13	MA_Post
ENSG00000186130-LINE1341-ZBTB6-D-N2	6.43408e-16	0.902865	0.722	0.366	5.59765e-13	MA_Post
ENSG00000198911-LINE308-SREBF2-D-N1	6.61319e-16	0.948387	0.699	0.329	5.75348e-13	MA_Post
ENSG00000175745-LINE3087-NR2F1-D-N4	1.08941e-15	1.00395	0.617	0.265	9.47783e-13	MA_Post
ENSG00000010030-LINE1801-ETV7-D	1.1119e-15	1.10428	0.977	0.852	9.67349e-13	MA_Post
ENSG00000256683-LINE3706-ZNF350-D	1.15826e-15	0.884457	0.556	0.279	1.00768e-12	MA_Post
ENSG00000183072-LINE2526-NKX25-D-N2	1.25677e-15	1.01777	0.812	0.517	1.09339e-12	MA_Post
ENSG00000158773-LINE237-USF1-D-N10	1.25677e-15	0.982117	0.85	0.523	1.09339e-12	MA_Post
ENSG00000112333-LINE2944-NR2E1-D-N1	1.36352e-15	1.08748	0.571	0.248	1.18626e-12	MA_Post
ENSG00000085276-LINE669-MECOM-D-N5	2.47165e-15	1.35709	0.962	0.755	2.15033e-12	MA_Post
ENSG00000102974-LINE747-CTCF-D-N67	3.1902e-15	0.910434	0.88	0.601	2.77547e-12	MA_Post
ENSG00000162702-LINE1036-ZNF281-I	3.48044e-15	0.771134	0.549	0.174	3.02799e-12	MA_Post
ENSG00000102349-LINE709-KLF8-D	4.33913e-15	0.772312	0.714	0.399	3.77505e-12	MA_Post
ENSG00000172819-LINE3056-RARG-D-N2	5.12552e-15	0.951634	0.586	0.238	4.4592e-12	MA_Post
ENSG00000166261-LINE1063-ZNF202-I	5.81549e-15	0.838227	0.647	0.255	5.05948e-12	MA_Post
ENSG00000126603-LINE899-GLIS2-D	8.48172e-15	0.809114	0.707	0.342	7.37909e-12	MA_Post
ENSG00000163848-LINE1042-ZNF148-D	1.15583e-14	0.541329	0.684	0.312	1.00557e-11	MA_Post
ENSG00000109381-LINE1818-ELF2-D	1.4828e-14	0.997969	0.97	0.826	1.29004e-11	MA_Post
ENSG00000172845-LINE1170-SP3-D-N1	2.23612e-14	0.592887	0.549	0.255	1.94542e-11	MA_Post
ENSG00000077150-LINE3188-NFKB2-D-N1	2.51334e-14	0.975889	0.774	0.44	2.1866e-11	MA_Post
ENSG00000167182-LINE1077-SP2-D-N1	2.64715e-14	0.411715	0.752	0.356	2.30302e-11	MA_Post
ENSG00000185670-LINE1324-ZBTB3-I	4.70002e-14	1.20207	0.684	0.426	4.08902e-11	MA_Post
ENSG00000160113-LINE3037-NR2F6-D-N2	9.24592e-14	0.939163	0.654	0.309	8.04395e-11	MA_Post
ENSG00000164299-LINE3669-SPZ1-D-N1	1.01686e-13	0.794819	0.429	0.161	8.84667e-11	MA_Post
ENSG00000177463-LINE3097-NR2C2-D-N4	1.37722e-13	0.856514	0.895	0.735	1.19818e-10	MA_Post
ENSG00000105967-LINE129-TFEC-D	1.47603e-13	0.976775	0.835	0.574	1.28415e-10	MA_Post
ENSG00000185129-LINE3691-PURA-D	1.85068e-13	0.563704	0.526	0.232	1.61009e-10	MA_Post
ENSG00000111087-LINE825-GLI1-D	2.1779e-13	0.794094	0.647	0.332	1.89477e-10	MA_Post
ENSG00000136931-LINE3001-NR5A1-D	2.19156e-13	0.786802	0.406	0.151	1.90666e-10	MA_Post
ENSG00000186350-LINE3116-RXRA-D-N3	2.56178e-13	0.848529	0.662	0.339	2.22875e-10	MA_Post
ENSG00000102145-LINE2081-GATA1-D-N7	2.6594e-13	1.46372	0.94	0.782	2.31368e-10	MA_Post
ENSG00000175387-LINE3330-SMAD2-D	2.67602e-13	0.91489	0.511	0.232	2.32814e-10	MA_Post
ENSG00000136826-LINE939-KLF4-D	2.7265e-13	0.539491	0.609	0.312	2.37205e-10	MA_Post
ENSG00000118513-LINE2848-MYB-D-N2	3.20501e-13	0.893245	0.805	0.537	2.78836e-10	MA_Post
ENSG00000079432-LINE3346-CIC-I	3.22497e-13	1.02002	0.789	0.466	2.80573e-10	MA_Post
ENSG00000170365-LINE3328-SMAD1-D	3.34735e-13	0.980393	0.504	0.218	2.91219e-10	MA_Post
ENSG00000107485-LINE2094-GATA3-D-N6	3.6736e-13	1.36935	0.932	0.765	3.19603e-10	MA_Post
ENSG00000159216-LINE3282-RUNX1-D-N2	4.05602e-13	0.803214	0.947	0.819	3.52874e-10	MA_Post
ENSG00000179348-LINE2120-GATA2-D-N9	4.58938e-13	1.53492	0.962	0.772	3.99276e-10	MA_Post
ENSG00000152977-LINE989-ZIC1-D-N2	5.38672e-13	0.757494	0.744	0.426	4.68645e-10	MA_Post
ENSG00000164532-LINE3549-TBX20-D-N2	5.87086e-13	0.764467	0.722	0.403	5.10765e-10	MA_Post
ENSG00000139651-LINE949-ZNF740-D-N2	6.31965e-13	0.61041	0.406	0.128	5.49809e-10	MA_Post
ENSG00000028277-LINE2631-POU2F2-D-N7	6.5565e-13	0.793481	0.895	0.651	5.70416e-10	MA_Post
ENSG00000171443-LINE1140-ZNF524-D-N1	7.54791e-13	0.915243	0.692	0.393	6.56668e-10	MA_Post
ENSG00000134954-LINE1864-ETS1-D-N5	7.64077e-13	1.03275	0.947	0.852	6.64747e-10	MA_Post
ENSG00000124092-LINE881-CTCFL-D	7.97469e-13	0.711947	0.902	0.638	6.93798e-10	MA_Post
ENSG00000031544-LINE2888-NR2E3-D	1.14906e-12	0.862774	0.827	0.581	9.99679e-10	MA_Post
ENSG00000205250-LINE1789-E2F4-D-N4	1.48163e-12	0.736416	0.805	0.54	1.28902e-09	MA_Post
ENSG00000169057-LINE2826-MECP2-D	2.48399e-12	0.716808	0.865	0.641	2.16107e-09	MA_Post
ENSG00000105698-LINE126-USF2-D-N7	2.98882e-12	0.825979	0.835	0.55	2.60027e-09	MA_Post
ENSG00000118922-LINE842-KLF12-D	3.07916e-12	0.96673	0.534	0.275	2.67887e-09	MA_Post
ENSG00000143171-LINE3007-RXRG-D-N3	3.70211e-12	0.820431	0.707	0.376	3.22083e-09	MA_Post
ENSG00000162772-LINE455-ATF3-D-N5	3.85902e-12	0.878031	0.805	0.564	3.35735e-09	MA_Post
ENSG00000106571-LINE813-GLI3-D	4.04635e-12	0.734027	0.564	0.289	3.52032e-09	MA_Post
ENSG00000204231-LINE3132-RXRB-D-N1	4.29308e-12	0.808559	0.677	0.362	3.73498e-09	MA_Post
ENSG00000087510-LINE7-TFAP2C-D-N3	4.55454e-12	0.821106	0.429	0.134	3.96245e-09	MA_Post
ENSG00000164749-LINE3040-HNF4G-D-N1	6.37128e-12	0.867946	0.609	0.339	5.54301e-09	MA_Post
ENSG00000173153-LINE3073-ESRRA-D-N4	6.83587e-12	0.808229	0.571	0.255	5.94721e-09	MA_Post
ENSG00000008196-LINE2-TFAP2B-D-N1	8.00596e-12	0.782982	0.617	0.322	6.96518e-09	MA_Post
ENSG00000112561-LINE140-TFEB-D-N2	1.12223e-11	0.84364	0.85	0.634	9.76339e-09	MA_Post
ENSG00000112033-LINE2943-PPARD-D	1.13533e-11	0.888895	0.541	0.289	9.87735e-09	MA_Post
ENSG00000137709-LINE2649-POU2F3-D-N1	1.47298e-11	0.77945	0.895	0.698	1.28149e-08	MA_Post
ENSG00000073282-LINE3139-TP63-D-N1	1.4987e-11	0.730326	0.617	0.265	1.30387e-08	MA_Post
ENSG00000141448-LINE2103-GATA6-D-N2	1.58763e-11	1.0196	0.94	0.732	1.38124e-08	MA_Post
ENSG00000151702-LINE1884-FLI1-D-N2	2.10378e-11	1.06602	0.955	0.856	1.83029e-08	MA_Post
ENSG00000105610-LINE802-KLF1-D	2.3588e-11	0.689571	0.489	0.205	2.05216e-08	MA_Post
ENSG00000067082-LINE628-KLF6-D	2.37232e-11	0.486887	0.782	0.537	2.06392e-08	MA_Post
ENSG00000010818-LINE598-HIVEP2-D	2.83107e-11	0.777892	0.759	0.47	2.46303e-08	MA_Post
ENSG00000125347-LINE2729-IRF1-D-N2	3.08317e-11	0.65455	0.857	0.584	2.68236e-08	MA_Post
ENSG00000130700-LINE2097-GATA5-D-N1	3.13617e-11	1.25399	0.962	0.772	2.72846e-08	MA_Post
ENSG00000174197-LINE321-MGA-D-N1	3.24484e-11	0.770674	0.752	0.419	2.82301e-08	MA_Post
ENSG00000148200-LINE3017-NR6A1-D-N2	3.3955e-11	0.727512	0.692	0.426	2.95408e-08	MA_Post
ENSG00000101076-LINE2936-HNF4A-D-N7	4.18613e-11	0.736974	0.579	0.242	3.64193e-08	MA_Post
ENSG00000157554-LINE1903-ERG-D-N3	4.45411e-11	1.03668	0.97	0.862	3.87507e-08	MA_Post
ENSG00000120693-LINE19375-SMAD9-I-N1	5.0698e-11	0.768859	0.556	0.255	4.41072e-08	MA_Post
ENSG00000102554-LINE710-KLF5-D	6.13513e-11	0.457187	0.602	0.289	5.33756e-08	MA_Post
ENSG00000102935-LINE713-ZNF423-D-N2	6.27403e-11	0.756481	0.549	0.238	5.4584e-08	MA_Post
ENSG00000120738-LINE864-EGR1-D-N8	7.05523e-11	0.503636	0.692	0.393	6.13805e-08	MA_Post
ENSG00000140968-LINE2752-IRF8-D-N2	7.71352e-11	0.812624	0.94	0.711	6.71077e-08	MA_Post
ENSG00000169635-LINE1117-HIC2-D	7.71352e-11	0.733925	0.737	0.423	6.71077e-08	MA_Post
ENSG00000197579-LINE3699-TOPORS-D	1.20176e-10	0.981191	0.586	0.292	1.04553e-07	MA_Post
ENSG00000163497-LINE1921-FEV-D-N1	1.28392e-10	1.0823	0.955	0.856	1.11701e-07	MA_Post
ENSG00000141646-LINE3314-SMAD4-D	1.33436e-10	0.854749	0.474	0.208	1.16089e-07	MA_Post
ENSG00000116819-LINE19-TFAP2E-I	1.68023e-10	0.751385	0.594	0.315	1.4618e-07	MA_Post
ENSG00000099326-LINE684-MZF1-D-N3	2.02308e-10	0.73334	0.474	0.225	1.76008e-07	MA_Post
ENSG00000158711-LINE1910-ELK4-D-N5	2.03413e-10	1.13769	0.962	0.956	1.7697e-07	MA_Post
ENSG00000089225-LINE3523-TBX5-D-N2	2.05642e-10	0.740165	0.677	0.372	1.78909e-07	MA_Post
ENSG00000144852-LINE3015-NR1I2-D-N1	2.19524e-10	0.730094	0.714	0.436	1.90986e-07	MA_Post
ENSG00000172238-LINE964-ATOH1-I-N6	2.43396e-10	0.726174	0.609	0.292	2.11755e-07	MA_Post
ENSG00000175832-LINE1926-ETV4-D-N1	2.55571e-10	0.974326	0.925	0.792	2.22347e-07	MA_Post
ENSG00000170581-LINE3510-STAT2-D-N2	2.6259e-10	0.688068	0.812	0.617	2.28454e-07	MA_Post
ENSG00000124920-LINE2878-C11orf9-D	2.89452e-10	0.803809	0.895	0.711	2.51823e-07	MA_Post
ENSG00000173404-LINE1178-INSM1-D-N2	3.80975e-10	0.738599	0.504	0.258	3.31449e-07	MA_Post
ENSG00000132170-LINE2990-PPARG-D-N2	3.89245e-10	0.769229	0.504	0.268	3.38643e-07	MA_Post
ENSG00000113658-LINE19362-SMAD5-I-N1	4.12899e-10	0.718366	0.94	0.772	3.59222e-07	MA_Post
ENSG00000006468-LINE1799-ETV1-D	4.15118e-10	0.950986	0.925	0.812	3.61152e-07	MA_Post
ENSG00000165495-LINE2439-PKNOX2-D	4.45041e-10	0.693913	0.632	0.366	3.87186e-07	MA_Post
ENSG00000177426-LINE2507-TGIF1-D-N1	4.97881e-10	0.72802	0.737	0.47	4.33157e-07	MA_Post
ENSG00000105722-LINE1816-ERF-D	5.84126e-10	1.00204	0.97	0.879	5.08189e-07	MA_Post
ENSG00000197063-LINE538-MAFG-D-N1	6.74093e-10	0.800632	0.767	0.523	5.86461e-07	MA_Post
ENSG00000182759-LINE530-MAFA-D	6.77673e-10	0.853485	0.662	0.423	5.89575e-07	MA_Post
ENSG00000213928-LINE2765-IRF9-D-N1	7.14503e-10	0.752534	0.887	0.721	6.21617e-07	MA_Post
ENSG00000180053-LINE2516-NKX26-I	1.05478e-09	0.669164	0.789	0.52	9.17658e-07	MA_Post
ENSG00000198807-LINE3179-PAX9-D	1.11729e-09	0.674273	0.707	0.43	9.72046e-07	MA_Post
ENSG00000184058-LINE3555-TBX1-D-N1	1.12904e-09	0.676698	0.759	0.473	9.82267e-07	MA_Post
ENSG00000095951-LINE680-HIVEP1-D	1.28645e-09	0.634808	0.564	0.279	1.11921e-06	MA_Post
ENSG00000127124-LINE1225-HIVEP3-I-N1	1.28645e-09	0.634808	0.564	0.279	1.11921e-06	MA_Post
ENSG00000138083-LINE2358-SIX3-I	1.31355e-09	0.754486	0.835	0.678	1.14279e-06	MA_Post
ENSG00000117036-LINE1822-ETV3-D	1.36942e-09	0.900186	0.94	0.829	1.19139e-06	MA_Post
ENSG00000196482-LINE3129-ESRRG-D-N2	1.41283e-09	0.684141	0.496	0.232	1.22916e-06	MA_Post
ENSG00000095794-LINE339-CREM-D	1.43504e-09	0.713893	0.684	0.426	1.24848e-06	MA_Post
ENSG00000111145-LINE1820-ELK3-D-N1	1.5838e-09	0.982547	0.917	0.876	1.37791e-06	MA_Post
ENSG00000114853-LINE833-ZBTB47-I	1.78407e-09	0.673909	0.647	0.366	1.55214e-06	MA_Post
ENSG00000198740-LINE1514-ZNF652-I	1.78407e-09	0.673909	0.647	0.366	1.55214e-06	MA_Post
ENSG00000129535-LINE398-NRL-D	2.02974e-09	0.732825	0.714	0.507	1.76588e-06	MA_Post
ENSG00000154727-LINE1896-GABPA-D-N7	2.13698e-09	1.0271	0.947	0.909	1.85917e-06	MA_Post
ENSG00000124782-LINE888-RREB1-D-N2	2.18141e-09	0.553195	0.511	0.252	1.89782e-06	MA_Post
ENSG00000065029-LINE624-ZNF76-I	2.5315e-09	0.654423	0.481	0.235	2.2024e-06	MA_Post
ENSG00000166888-LINE3492-STAT6-D-N1	2.80422e-09	0.770883	0.857	0.644	2.43967e-06	MA_Post
ENSG00000204103-LINE553-MAFB-D	2.81858e-09	0.738408	0.767	0.544	2.45217e-06	MA_Post
ENSG00000128610-LINE909-FEZF1-I	2.81858e-09	0.666696	0.654	0.423	2.45217e-06	MA_Post
ENSG00000153266-LINE992-FEZF2-I	2.81858e-09	0.666696	0.654	0.423	2.45217e-06	MA_Post
ENSG00000143257-LINE3012-NR1I3-D-N1	3.59894e-09	0.723779	0.699	0.436	3.13108e-06	MA_Post
ENSG00000146618-LINE224-FERD3L-I	4.02342e-09	0.681072	0.586	0.315	3.50038e-06	MA_Post
ENSG00000126767-LINE1846-ELK1-D-N6	4.04383e-09	0.9644	0.932	0.876	3.51813e-06	MA_Post
ENSG00000135457-LINE2141-TFCP2-D-N1	4.10567e-09	0.731072	0.496	0.242	3.57193e-06	MA_Post
ENSG00000120690-LINE1828-ELF1-D-N8	4.12648e-09	0.948447	0.97	0.94	3.59004e-06	MA_Post
ENSG00000174332-LINE1185-GLIS1-D	4.99829e-09	0.586451	0.609	0.376	4.34851e-06	MA_Post
ENSG00000169297-LINE3679-NR0B1-D	5.81079e-09	0.691047	0.459	0.248	5.05538e-06	MA_Post
ENSG00000160199-LINE2408-PKNOX1-D-N1	5.81079e-09	0.643921	0.707	0.393	5.05538e-06	MA_Post
ENSG00000171634-LINE3685-BPTF-D-N1	6.20152e-09	0.627873	0.526	0.319	5.39532e-06	MA_Post
ENSG00000137270-LINE2132-GCM1-D-N4	6.65088e-09	0.715093	0.774	0.52	5.78627e-06	MA_Post
ENSG00000112246-LINE139-SIM1-I	7.45873e-09	0.6233	0.722	0.487	6.48909e-06	MA_Post
ENSG00000130751-LINE178-NPAS1-I	7.45873e-09	0.6233	0.722	0.487	6.48909e-06	MA_Post
ENSG00000151322-LINE225-NPAS3-I	7.45873e-09	0.6233	0.722	0.487	6.48909e-06	MA_Post
ENSG00000159263-LINE238-SIM2-I	7.45873e-09	0.6233	0.722	0.487	6.48909e-06	MA_Post
ENSG00000250811-LINE320-ENSG00000250811-I	7.45873e-09	0.6233	0.722	0.487	6.48909e-06	MA_Post
ENSG00000212993-LINE2696-POU5F1B-D-N1	8.23814e-09	0.661058	0.887	0.695	7.16718e-06	MA_Post
ENSG00000164651-LINE1050-SP8-D	8.40326e-09	0.490657	0.466	0.285	7.31084e-06	MA_Post
ENSG00000170374-LINE1129-SP7-I	8.40326e-09	0.490657	0.466	0.285	7.31084e-06	MA_Post
ENSG00000217236-LINE1567-SP9-I	8.40326e-09	0.490657	0.466	0.285	7.31084e-06	MA_Post
ENSG00000074800-LINE3611-ENO1-D	8.78663e-09	0.654559	0.481	0.245	7.64437e-06	MA_Post
ENSG00000188290-LINE301-HES4-I	9.41701e-09	0.683173	0.737	0.547	8.19279e-06	MA_Post
ENSG00000116833-LINE2964-NR5A2-D	1.01913e-08	0.67633	0.383	0.218	8.86645e-06	MA_Post
ENSG00000134046-LINE2819-MBD2-D	1.08657e-08	0.58571	0.925	0.765	9.45317e-06	MA_Post
ENSG00000174963-LINE1189-ZIC4-D	1.09193e-08	0.574484	0.692	0.416	9.49983e-06	MA_Post
ENSG00000006194-LINE594-ZNF263-D-N2	1.13021e-08	0.547774	0.496	0.248	9.8328e-06	MA_Post
ENSG00000091831-LINE2916-ESR1-D-N4	1.14701e-08	0.673844	0.278	0.121	9.97895e-06	MA_Post
ENSG00000184937-LINE1305-WT1-D	1.193e-08	0.358759	0.729	0.456	1.03791e-05	MA_Post
ENSG00000019549-LINE604-SNAI2-D-N2	1.43007e-08	0.622787	0.752	0.463	1.24416e-05	MA_Post
ENSG00000123685-LINE392-BATF3-D	1.46543e-08	0.688577	0.722	0.456	1.27492e-05	MA_Post
ENSG00000139083-LINE1875-ETV6-D-N1	1.4726e-08	0.926841	0.977	0.916	1.28116e-05	MA_Post
ENSG00000106459-LINE3634-NRF1-D-N3	1.6393e-08	0.762576	0.805	0.567	1.42619e-05	MA_Post
ENSG00000179388-LINE1241-EGR3-D-N2	1.86906e-08	0.535159	0.654	0.386	1.62608e-05	MA_Post
ENSG00000126351-LINE2975-THRA-D-N1	1.90565e-08	0.600944	0.632	0.352	1.65791e-05	MA_Post
ENSG00000025434-LINE2886-NR1H3-I	1.92421e-08	0.637091	0.639	0.366	1.67406e-05	MA_Post
ENSG00000131408-LINE2980-NR1H2-D	1.92421e-08	0.637091	0.639	0.366	1.67406e-05	MA_Post
ENSG00000107249-LINE815-GLIS3-D-N1	2.39128e-08	0.61713	0.617	0.399	2.08041e-05	MA_Post
ENSG00000119715-LINE2968-ESRRB-D-N2	2.40282e-08	0.659269	0.489	0.292	2.09045e-05	MA_Post
ENSG00000068323-LINE84-TFE3-D-N1	2.7356e-08	0.690508	0.774	0.631	2.37997e-05	MA_Post
ENSG00000063438-LINE82-AHRR-I	2.77523e-08	0.594855	0.684	0.466	2.41445e-05	MA_Post
ENSG00000106546-LINE130-AHR-D-N1	2.77523e-08	0.594855	0.684	0.466	2.41445e-05	MA_Post
ENSG00000077092-LINE2898-RARB-D-N1	2.86986e-08	0.60755	0.617	0.372	2.49678e-05	MA_Post
ENSG00000122691-LINE162-TWIST1-D	2.99615e-08	0.612983	0.338	0.205	2.60665e-05	MA_Post
ENSG00000008197-LINE6-TFAP2D-D	3.15784e-08	0.579526	0.744	0.584	2.74732e-05	MA_Post
ENSG00000136997-LINE202-MYC-D-N7	3.31215e-08	0.60443	0.624	0.362	2.88157e-05	MA_Post
ENSG00000124216-LINE884-SNAI1-D	3.32798e-08	0.589641	0.338	0.188	2.89534e-05	MA_Post
ENSG00000129911-LINE910-KLF16-D	3.39203e-08	0.44792	0.534	0.346	2.95106e-05	MA_Post
ENSG00000126778-LINE2315-SIX1-I	3.52372e-08	0.636775	0.767	0.581	3.06564e-05	MA_Post
ENSG00000090447-LINE107-TFAP4-D-N2	3.82026e-08	0.748919	0.338	0.144	3.32362e-05	MA_Post
ENSG00000244405-LINE1929-ETV5-D-N1	4.12136e-08	0.799107	0.925	0.819	3.58559e-05	MA_Post
ENSG00000124827-LINE2128-GCM2-D	4.61659e-08	0.633619	0.744	0.527	4.01644e-05	MA_Post
ENSG00000066336-LINE1813-SPI1-D-N5	5.26745e-08	0.84628	0.992	0.896	4.58268e-05	MA_Post
ENSG00000130816-LINE1722-DNMT1-D	5.73192e-08	0.665083	0.902	0.688	4.98677e-05	MA_Post
ENSG00000119866-LINE848-BCL11A-D	5.97879e-08	0.723247	0.985	0.862	5.20155e-05	MA_Post
ENSG00000127152-LINE1229-BCL11B-I	5.97879e-08	0.723247	0.985	0.862	5.20155e-05	MA_Post
ENSG00000182158-LINE526-CREB3L2-I	6.53428e-08	0.558998	0.654	0.436	5.68482e-05	MA_Post
ENSG00000135625-LINE931-EGR4-D-N3	6.68857e-08	0.516382	0.549	0.322	5.81906e-05	MA_Post
ENSG00000174282-LINE1183-ZBTB4-D-N1	6.91053e-08	0.656896	0.774	0.567	6.01216e-05	MA_Post
ENSG00000100393-LINE3625-EP300-D	7.10644e-08	0.678227	0.594	0.366	6.18261e-05	MA_Post
ENSG00000104856-LINE3201-RELB-D	7.72701e-08	0.686957	0.549	0.305	6.7225e-05	MA_Post
ENSG00000135111-LINE3538-TBX3-D	8.16954e-08	0.636295	0.707	0.537	7.1075e-05	MA_Post
ENSG00000196092-LINE3170-PAX5-D-N8	8.36108e-08	0.57227	0.556	0.292	7.27414e-05	MA_Post
ENSG00000074047-LINE632-GLI2-D-N2	8.92082e-08	0.560409	0.586	0.349	7.76112e-05	MA_Post
ENSG00000119950-LINE154-MXI1-D-N1	1.02451e-07	0.602043	0.541	0.346	8.91323e-05	MA_Post
ENSG00000057657-LINE611-PRDM1-D-N4	1.47744e-07	0.590231	0.789	0.668	0.000128538	MA_Post
ENSG00000135547-LINE193-HEY2-D-N2	1.54615e-07	0.567819	0.526	0.302	0.000134515	MA_Post
ENSG00000187626-LINE1355-ZKSCAN4-I	1.56026e-07	0.596804	0.699	0.487	0.000135743	MA_Post
ENSG00000189298-LINE1383-ZKSCAN3-D	1.56026e-07	0.596804	0.699	0.487	0.000135743	MA_Post
ENSG00000109320-LINE3202-NFKB1-D-N3	1.6253e-07	0.652054	0.586	0.366	0.000141401	MA_Post
ENSG00000006047-LINE2211-YBX2-I-N1	1.79552e-07	0.633931	0.714	0.52	0.00015621	MA_Post
ENSG00000060138-LINE2216-CSDA-I-N1	1.79552e-07	0.633931	0.714	0.52	0.00015621	MA_Post
ENSG00000114315-LINE146-HES1-D	1.79552e-07	0.540935	0.669	0.456	0.00015621	MA_Post
ENSG00000235187-LINE1928-ENSG00000235187-I	2.08356e-07	0.744752	0.97	0.856	0.00018127	MA_Post
ENSG00000164330-LINE251-EBF1-D-N2	2.08356e-07	0.677291	0.143	0.057	0.00018127	MA_Post
ENSG00000153560-LINE2149-UBP1-D	2.19899e-07	0.686608	0.459	0.232	0.000191312	MA_Post
ENSG00000116990-LINE150-MYCL1-I	2.19899e-07	0.586088	0.579	0.356	0.000191312	MA_Post
ENSG00000109787-LINE818-KLF3-D	2.20889e-07	0.638045	0.444	0.258	0.000192173	MA_Post
ENSG00000128604-LINE2740-IRF5-D-N1	2.23883e-07	0.612877	0.842	0.651	0.000194778	MA_Post
ENSG00000168267-LINE261-PTF1A-D	2.259e-07	0.655362	0.459	0.232	0.000196533	MA_Post
ENSG00000185669-LINE1323-SNAI3-I	2.36255e-07	0.600403	0.759	0.567	0.000205542	MA_Post
ENSG00000118217-LINE369-ATF6-D-N2	2.43774e-07	0.517928	0.722	0.5	0.000212084	MA_Post
ENSG00000009950-LINE78-MLXIPL-D-N1	2.52651e-07	0.628326	0.744	0.537	0.000219807	MA_Post
ENSG00000160961-LINE1026-ZNF333-D	2.53783e-07	0.607939	0.752	0.577	0.000220791	MA_Post
ENSG00000164458-LINE3548-T-D-N2	2.54919e-07	0.556233	0.752	0.564	0.00022178	MA_Post
ENSG00000184302-LINE2534-SIX6-I	2.83711e-07	0.618325	0.857	0.725	0.000246828	MA_Post
ENSG00000133794-LINE179-ARNTL-D-N1	3.11459e-07	0.578327	0.774	0.634	0.000270969	MA_Post
ENSG00000119919-LINE2287-NKX23-I	3.21277e-07	0.584534	0.759	0.527	0.000279511	MA_Post
ENSG00000140009-LINE3002-ESR2-D-N2	3.31394e-07	0.657215	0.248	0.121	0.000288313	MA_Post
ENSG00000184828-LINE1301-ZBTB7C-D	4.02394e-07	0.569088	0.88	0.698	0.000350082	MA_Post
ENSG00000111424-LINE2940-VDR-D-N1	4.16791e-07	0.576162	0.647	0.436	0.000362608	MA_Post
ENSG00000125820-LINE2314-NKX22-D-N2	4.20467e-07	0.507655	0.774	0.55	0.000365806	MA_Post
ENSG00000069011-LINE2181-PITX1-D-N3	4.54992e-07	0.557535	0.586	0.349	0.000395843	MA_Post
ENSG00000101883-LINE2195-RHOXF1-D-N2	4.73264e-07	0.538463	0.692	0.443	0.00041174	MA_Post
ENSG00000122877-LINE877-EGR2-D-N4	4.7742e-07	0.465642	0.519	0.339	0.000415355	MA_Post
ENSG00000204527-LINE2558-DUXA-D	4.87963e-07	0.567387	0.812	0.644	0.000424528	MA_Post
ENSG00000012048-LINE1793-BRCA1-D-N2	5.25517e-07	0.602826	0.624	0.43	0.0004572	MA_Post
ENSG00000131931-LINE3588-THAP1-D-N1	5.44139e-07	0.584985	0.579	0.369	0.000473401	MA_Post
ENSG00000125952-LINE73-MAX-D-N10	5.75765e-07	0.558005	0.609	0.372	0.000500916	MA_Post
ENSG00000148516-LINE581-ZEB1-D-N5	6.1446e-07	0.569793	0.511	0.329	0.00053458	MA_Post
ENSG00000100219-LINE344-XBP1-D-N4	6.30629e-07	0.566565	0.722	0.517	0.000548647	MA_Post
ENSG00000084093-LINE665-REST-D-N10	6.58494e-07	0.622008	0.511	0.265	0.00057289	MA_Post
ENSG00000170265-LINE1127-ZNF282-D	6.84583e-07	0.553157	0.586	0.389	0.000595587	MA_Post
ENSG00000121075-LINE3535-TBX4-D-N1	7.55861e-07	0.588675	0.571	0.349	0.000657599	MA_Post
ENSG00000105392-LINE2200-CRX-D	8.48673e-07	0.524647	0.511	0.295	0.000738346	MA_Post
ENSG00000129152-LINE176-MYOD1-D-N3	8.8198e-07	0.55085	0.414	0.245	0.000767323	MA_Post
ENSG00000168214-LINE1691-RBPJ-D	9.20464e-07	0.713449	0.353	0.151	0.000800804	MA_Post
ENSG00000118707-LINE2283-TGIF2-D	9.72916e-07	0.565939	0.692	0.46	0.000846437	MA_Post
ENSG00000092607-LINE3528-TBX15-D-N1	9.77068e-07	0.563333	0.602	0.393	0.000850049	MA_Post
ENSG00000112837-LINE19949-TBX18-I-N1	9.77068e-07	0.563333	0.602	0.393	0.000850049	MA_Post
ENSG00000122145-LINE20002-TBX22-I-N1	9.77068e-07	0.563333	0.602	0.393	0.000850049	MA_Post
ENSG00000063515-LINE2174-GSC2-D	1.01954e-06	0.521182	0.519	0.346	0.000886996	MA_Post
ENSG00000137203-LINE29-TFAP2A-D-N3	1.12406e-06	0.470695	0.526	0.352	0.000977931	MA_Post
ENSG00000137309-LINE57-HMGA1-D	1.14326e-06	0.652199	0.722	0.52	0.000994636	MA_Post
ENSG00000125816-LINE2311-NKX24-I	1.24409e-06	0.575805	0.654	0.483	0.00108236	MA_Post
ENSG00000060566-LINE327-CREB3L3-I	1.27061e-06	0.583424	0.571	0.359	0.00110543	MA_Post
ENSG00000107175-LINE352-CREB3-D-N1	1.27061e-06	0.583424	0.571	0.359	0.00110543	MA_Post
ENSG00000143578-LINE419-CREB3L4-I	1.27061e-06	0.583424	0.571	0.359	0.00110543	MA_Post
ENSG00000133740-LINE1773-E2F5-D	1.30314e-06	0.613564	0.767	0.614	0.00113373	MA_Post
ENSG00000179111-LINE284-HES7-D	1.30864e-06	0.57934	0.571	0.366	0.00113852	MA_Post
ENSG00000012504-LINE2885-NR1H4-D	1.62753e-06	0.558645	0.586	0.362	0.00141595	MA_Post
ENSG00000082641-LINE332-NFE2L1-D-N2	1.64118e-06	0.535017	0.744	0.57	0.00142782	MA_Post
ENSG00000050344-LINE1236-NFE2L3-I-N2	1.64118e-06	0.535017	0.744	0.57	0.00142782	MA_Post
ENSG00000163909-LINE249-HEYL-I	1.66186e-06	0.501245	0.534	0.312	0.00144582	MA_Post
ENSG00000131759-LINE2987-RARA-D-N3	1.71823e-06	0.58598	0.541	0.336	0.00149486	MA_Post
ENSG00000135374-LINE1873-ELF5-D-N3	1.73984e-06	0.802394	0.962	0.96	0.00151366	MA_Post
ENSG00000067955-LINE3606-CBFB-D	1.8829e-06	0.671118	0.932	0.909	0.00163812	MA_Post
ENSG00000125813-LINE3161-PAX1-D	1.8829e-06	0.536455	0.594	0.409	0.00163812	MA_Post
ENSG00000102034-LINE1814-ELF4-D	2.21277e-06	0.682189	0.94	0.936	0.00192511	MA_Post
ENSG00000230797-LINE1592-YY2-D-N2	2.36357e-06	0.591179	0.88	0.782	0.00205631	MA_Post
ENSG00000136352-LINE2353-NKX21-D	2.39293e-06	0.607258	0.639	0.473	0.00208185	MA_Post
ENSG00000197921-LINE306-HES5-D-N2	2.45269e-06	0.620432	0.586	0.399	0.00213384	MA_Post
ENSG00000173039-LINE3227-RELA-D-N13	2.51388e-06	0.592766	0.571	0.362	0.00218708	MA_Post
ENSG00000166949-LINE3324-SMAD3-D-N1	2.65153e-06	0.592616	0.722	0.547	0.00230683	MA_Post
ENSG00000198963-LINE18386-RORB-I-N9	2.67334e-06	0.588301	0.376	0.225	0.00232581	MA_Post
ENSG00000100811-LINE701-YY1-D-N9	2.67334e-06	0.574687	0.902	0.745	0.00232581	MA_Post
ENSG00000069667-LINE2896-RORA-D-N5	2.67334e-06	0.566612	0.466	0.242	0.00232581	MA_Post
ENSG00000164683-LINE258-HEY1-D	2.80785e-06	0.513484	0.519	0.312	0.00244283	MA_Post
ENSG00000078900-LINE3145-TP73-D-N2	2.92489e-06	0.472327	0.391	0.218	0.00254465	MA_Post
ENSG00000164093-LINE2428-PITX2-D	3.04659e-06	0.885424	0.609	0.433	0.00265053	MA_Post
ENSG00000117595-LINE2728-IRF6-I	3.37247e-06	0.564848	0.759	0.641	0.00293405	MA_Post
ENSG00000029153-LINE80-ARNTL2-I	3.48364e-06	0.557852	0.699	0.497	0.00303077	MA_Post
ENSG00000107859-LINE2244-PITX3-D	3.96445e-06	0.503373	0.466	0.302	0.00344907	MA_Post
ENSG00000177485-LINE1208-ZBTB33-D-N1	4.06142e-06	0.535789	0.805	0.601	0.00353343	MA_Post
ENSG00000196767-LINE2686-POU3F4-D-N1	5.24765e-06	0.548217	0.82	0.661	0.00456546	MA_Post
ENSG00000186951-LINE3121-PPARA-D-N1	5.39591e-06	0.55275	0.579	0.393	0.00469444	MA_Post
ENSG00000215754-LINE2568-ENSG00000215754-I	5.39591e-06	0.534199	0.767	0.631	0.00469444	MA_Post
ENSG00000217642-LINE2569-ENSG00000217642-I	5.39591e-06	0.534199	0.767	0.631	0.00469444	MA_Post
ENSG00000224558-LINE2570-ENSG00000224558-I	5.39591e-06	0.534199	0.767	0.631	0.00469444	MA_Post
ENSG00000225958-LINE2572-ENSG00000225958-I	5.39591e-06	0.534199	0.767	0.631	0.00469444	MA_Post
ENSG00000226866-LINE2574-ENSG00000226866-I	5.39591e-06	0.534199	0.767	0.631	0.00469444	MA_Post
ENSG00000227476-LINE2576-DUX4L5-I	5.39591e-06	0.534199	0.767	0.631	0.00469444	MA_Post
ENSG00000227522-LINE2577-ENSG00000227522-I	5.39591e-06	0.534199	0.767	0.631	0.00469444	MA_Post
ENSG00000227904-LINE2578-DUX4L2-I	5.39591e-06	0.534199	0.767	0.631	0.00469444	MA_Post
ENSG00000228114-LINE2579-DUX4L3-I	5.39591e-06	0.534199	0.767	0.631	0.00469444	MA_Post
ENSG00000228188-LINE2580-DUX4L6-I	5.39591e-06	0.534199	0.767	0.631	0.00469444	MA_Post
ENSG00000228710-LINE2581-ENSG00000228710-I	5.39591e-06	0.534199	0.767	0.631	0.00469444	MA_Post
ENSG00000229617-LINE2583-CT4768282-I	5.39591e-06	0.534199	0.767	0.631	0.00469444	MA_Post
ENSG00000230380-LINE2584-ENSG00000230380-I	5.39591e-06	0.534199	0.767	0.631	0.00469444	MA_Post
ENSG00000230776-LINE2586-ENSG00000230776-I	5.39591e-06	0.534199	0.767	0.631	0.00469444	MA_Post
ENSG00000231089-LINE2587-AL5921702-I	5.39591e-06	0.534199	0.767	0.631	0.00469444	MA_Post
ENSG00000232923-LINE2590-ENSG00000232923-I	5.39591e-06	0.534199	0.767	0.631	0.00469444	MA_Post
ENSG00000233294-LINE2591-ENSG00000233294-I	5.39591e-06	0.534199	0.767	0.631	0.00469444	MA_Post
ENSG00000233361-LINE2592-ENSG00000233361-I	5.39591e-06	0.534199	0.767	0.631	0.00469444	MA_Post
ENSG00000233698-LINE2593-ENSG00000233698-I	5.39591e-06	0.534199	0.767	0.631	0.00469444	MA_Post
ENSG00000233794-LINE2594-ENSG00000233794-I	5.39591e-06	0.534199	0.767	0.631	0.00469444	MA_Post
ENSG00000234550-LINE2596-ENSG00000234550-I	5.39591e-06	0.534199	0.767	0.631	0.00469444	MA_Post
ENSG00000236207-LINE2598-ENSG00000236207-I	5.39591e-06	0.534199	0.767	0.631	0.00469444	MA_Post
ENSG00000237516-LINE2601-ENSG00000237516-I	5.39591e-06	0.534199	0.767	0.631	0.00469444	MA_Post
ENSG00000250589-LINE2602-ENSG00000250589-I	5.39591e-06	0.534199	0.767	0.631	0.00469444	MA_Post
ENSG00000260596-LINE2603-DUX4-D	5.39591e-06	0.534199	0.767	0.631	0.00469444	MA_Post
DUX1-HUMAN-LINE11277-DUX1-I	5.39591e-06	0.534199	0.767	0.631	0.00469444	MA_Post
DUX3-HUMAN-LINE11282-DUX3-I	5.39591e-06	0.534199	0.767	0.631	0.00469444	MA_Post
ENSG00000197587-LINE2552-DMBX1-D	5.50425e-06	0.507234	0.609	0.406	0.0047887	MA_Post
ENSG00000169136-LINE475-ATF5-D	5.68194e-06	0.559606	0.759	0.587	0.00494329	MA_Post
ENSG00000166823-LINE260-MESP1-D	5.79577e-06	0.443912	0.459	0.279	0.00504232	MA_Post
ENSG00000188095-LINE300-MESP2-I	5.79577e-06	0.443912	0.459	0.279	0.00504232	MA_Post
ENSG00000172273-LINE1160-HINFP-D-N3	5.9588e-06	0.517751	0.722	0.604	0.00518416	MA_Post
ENSG00000147421-LINE2390-HMBOX1-D	6.3481e-06	0.513201	0.805	0.621	0.00552284	MA_Post
ENSG00000124813-LINE3275-RUNX2-D-N2	6.37322e-06	0.551291	0.902	0.815	0.0055447	MA_Post
ENSG00000250096-LINE3288-ENSG00000250096-I	6.37322e-06	0.551291	0.902	0.815	0.0055447	MA_Post
ENSG00000183733-LINE289-FIGLA-D	6.44916e-06	0.535902	0.481	0.319	0.00561077	MA_Post
ENSG00000105419-LINE2201-MEIS3-D-N1	7.20092e-06	0.492153	0.752	0.547	0.0062648	MA_Post
ENSG00000143995-LINE2386-MEIS1-D-N2	7.5186e-06	0.523267	0.774	0.597	0.00654119	MA_Post
ENSG00000123095-LINE165-BHLHE41-D-N2	7.84966e-06	0.512118	0.624	0.416	0.00682921	MA_Post
ENSG00000196628-LINE303-TCF4-D-N3	7.97347e-06	0.483257	0.414	0.265	0.00693692	MA_Post
ENSG00000152284-LINE3420-TCF7L1-D	8.38886e-06	0.571678	0.586	0.396	0.0072983	MA_Post
ENSG00000106004-LINE2211-HOXA5-D-N1	8.48761e-06	0.528466	0.729	0.564	0.00738422	MA_Post
BAD931201-LINE1717-CGBP-D-N3	8.65468e-06	0.54149	0.774	0.587	0.00752957	MA_Post
ENSG00000135373-LINE1869-EHF-D-N2	8.79059e-06	0.644948	0.94	0.943	0.00764781	MA_Post
ENSG00000157613-LINE447-CREB3L1-D-N3	9.76276e-06	0.526404	0.684	0.527	0.00849361	MA_Post
ENSG00000162924-LINE3217-REL-D-N3	9.80067e-06	0.567345	0.632	0.423	0.00852659	MA_Post
ENSG00000108788-LINE134-MLX-D	9.80067e-06	0.519243	0.737	0.57	0.00852659	MA_Post
ENSG00000101412-LINE1763-E2F1-D-N3	1.02271e-05	0.502056	0.744	0.581	0.00889755	MA_Post
ENSG00000168310-LINE2755-IRF2-D-N2	1.04671e-05	0.520672	0.842	0.688	0.00910634	MA_Post
ENSG00000143190-LINE2665-POU2F1-D-N5	1.07538e-05	0.525587	0.842	0.681	0.00935584	MA_Post
ENSG00000129173-LINE1772-E2F8-D	1.09211e-05	0.475698	0.481	0.279	0.00950133	MA_Post
ENSG00000139613-LINE2855-SMARCC2-D	1.10056e-05	0.408743	0.654	0.44	0.00957488	MA_Post
ENSG00000151090-LINE3021-THRB-D-N1	1.14378e-05	0.521124	0.496	0.329	0.00995086	MA_Post
ENSG00000123268-LINE383-ATF1-D	1.16151e-05	0.559609	0.789	0.587	0.0101052	MA_Post
ENSG00000168826-LINE1113-ZBTB49-D	1.17951e-05	0.493176	0.609	0.433	0.0102618	MA_Post
ENSG00000143437-LINE220-ARNT-D-N2	1.23512e-05	0.489965	0.654	0.473	0.0107455	MA_Post
ENSG00000167800-LINE3554-TBX10-I	1.32324e-05	0.45677	0.632	0.453	0.0115122	MA_Post
ENSG00000178665-LINE1229-ZNF713-D	1.4446e-05	0.483397	0.632	0.47	0.012568	MA_Post
ENSG00000174738-LINE6612-NR1D2-I-N1	1.57056e-05	0.612779	0.429	0.228	0.0136638	MA_Post
ENSG00000134107-LINE183-BHLHE40-D-N3	1.68133e-05	0.54722	0.586	0.416	0.0146276	MA_Post
ENSG00000166478-LINE1065-ZNF143-D-N2	1.72639e-05	0.424163	0.586	0.389	0.0150196	MA_Post
ENSG00000113196-LINE142-HAND1-D	1.78602e-05	0.591631	0.301	0.225	0.0155383	MA_Post
ENSG00000164107-LINE250-HAND2-I	1.78602e-05	0.591631	0.301	0.225	0.0155383	MA_Post
ENSG00000105866-LINE807-SP4-D-N1	1.86156e-05	0.311465	0.624	0.453	0.0161955	MA_Post
ENSG00000160685-LINE1022-ZBTB7B-D-N1	1.86857e-05	0.45779	0.812	0.611	0.0162566	MA_Post
ENSG00000143390-LINE3258-RFX5-D-N5	2.06009e-05	0.439893	0.609	0.416	0.0179228	MA_Post
ENSG00000007968-LINE1743-E2F2-D-N1	2.21172e-05	0.512027	0.774	0.611	0.0192419	MA_Post
ENSG00000101190-LINE116-TCFL5-I	2.48214e-05	0.498238	0.699	0.557	0.0215946	MA_Post
ENSG00000234254-LINE2595-ENSG00000234254-I	2.98564e-05	0.557087	0.617	0.51	0.025975	MA_Post
ENSG00000105672-LINE1815-ETV2-D	2.99663e-05	0.545686	0.94	0.846	0.0260707	MA_Post
ENSG00000172818-LINE1168-OVOL1-D	3.45686e-05	0.466967	0.774	0.685	0.0300747	MA_Post
ENSG00000117318-LINE151-ID3-I	3.62465e-05	0.449396	0.481	0.305	0.0315345	MA_Post
ENSG00000172201-LINE271-ID4-D	3.62465e-05	0.449396	0.481	0.305	0.0315345	MA_Post
ENSG00000121068-LINE3532-TBX2-D-N1	3.63787e-05	0.470507	0.684	0.483	0.0316495	MA_Post
ENSG00000167034-LINE2454-NKX31-D-N3	3.70467e-05	0.414889	0.782	0.601	0.0322307	MA_Post
ENSG00000176083-LINE1197-ZNF683-I	4.05652e-05	0.483255	0.789	0.641	0.0352917	MA_Post
ENSG00000126368-LINE2979-NR1D1-D	4.34489e-05	0.482503	0.496	0.346	0.0378005	MA_Post
ENSG00000111783-LINE3246-RFX4-D-N1	4.72001e-05	0.491206	0.699	0.48	0.0410641	MA_Post
ENSG00000175197-LINE504-DDIT3-D	4.84014e-05	0.516072	0.662	0.487	0.0421092	MA_Post
ENSG00000109705-LINE2257-NKX32-D	4.84014e-05	0.40581	0.669	0.493	0.0421092	MA_Post
ENSG00000118263-LINE839-KLF7-I	5.12569e-05	0.340929	0.692	0.54	0.0445935	MA_Post
ENSG00000177045-LINE2505-SIX5-D-N1	5.14406e-05	0.557511	0.812	0.708	0.0447533	MA_Post
ENSG00000117707-LINE3183-PROX1-D	5.16249e-05	0.479118	0.759	0.634	0.0449137	MA_Post
ENSG00000182968-LINE3445-SOX1-I	5.23684e-05	0.421606	0.654	0.487	0.0455605	MA_Post
ENSG00000126456-LINE2737-IRF3-D-N1	5.3312e-05	0.457049	0.812	0.607	0.0463814	MA_Post
ENSG00000133937-LINE2333-GSC-D	5.42717e-05	0.463595	0.466	0.272	0.0472164	MA_Post
ENSG00000124664-LINE1834-SPDEF-D-N2	5.725e-05	0.495965	0.902	0.752	0.0498075	MA_Post
ENSG00000153879-LINE428-CEBPG-D-N2	1.39059e-05	0.589042	0.336	0.218	0.0120981	MA_Pre
ENSG00000116044-LINE367-NFE2L2-D	3.72672e-11	3.52409	1	0.668	3.24225e-08	MN_Post
ENSG00000130522-LINE411-JUND-D-N6	4.89266e-11	7.39697	1	0.568	4.25662e-08	MN_Post
ENSG00000177606-LINE517-JUN-D-N5	5.3996e-11	6.91838	1	0.568	4.69765e-08	MN_Post
ENSG00000156273-LINE437-BACH1-D-N1	5.3996e-11	5.80505	1	0.609	4.69765e-08	MN_Post
ENSG00000075426-LINE328-FOSL2-D-N3	6.25769e-11	7.13567	1	0.555	5.44419e-08	MN_Post
ENSG00000170345-LINE476-FOS-D-N4	6.41312e-11	6.33365	1	0.564	5.57942e-08	MN_Post
ENSG00000175592-LINE505-FOSL1-D-N3	6.90242e-11	7.22625	1	0.577	6.0051e-08	MN_Post
ENSG00000173473-LINE2867-SMARCC1-D-N2	8.19045e-11	7.25345	1	0.559	7.12569e-08	MN_Post
ENSG00000112182-LINE360-BACH2-D	9.2515e-11	6.10654	1	0.645	8.0488e-08	MN_Post
ENSG00000125740-LINE393-FOSB-D	1.23765e-10	5.37594	1	0.636	1.07675e-07	MN_Post
ENSG00000123405-LINE390-NFE2-D-N3	1.33065e-10	3.84245	1	0.627	1.15767e-07	MN_Post
ENSG00000171223-LINE487-JUNB-D-N3	1.65256e-10	6.90087	1	0.586	1.43773e-07	MN_Post
ENSG00000140044-LINE415-JDP2-D-N2	3.88946e-10	4.56256	1	0.6	3.38383e-07	MN_Post
ENSG00000198517-LINE543-MAFK-D-N5	4.37453e-10	2.55805	0.941	0.359	3.80584e-07	MN_Post
ENSG00000067646-LINE629-ZFY-I	6.21156e-10	1.20752	1	0.586	5.40406e-07	MN_Post
ENSG00000185022-LINE534-MAFF-D-N2	8.2052e-10	2.48927	1	0.509	7.13852e-07	MN_Post
ENSG00000197063-LINE538-MAFG-D-N1	2.3435e-09	1.84031	1	0.386	2.03885e-06	MN_Post
ENSG00000221869-LINE558-CEBPD-D-N2	3.74902e-09	2.9807	1	0.727	3.26165e-06	MN_Post
ENSG00000172216-LINE498-CEBPB-D-N8	7.26193e-09	3.80669	1	0.75	6.31788e-06	MN_Post
ENSG00000102974-LINE747-CTCF-D-N67	2.36665e-08	1.7113	0.941	0.459	2.05898e-05	MN_Post
ENSG00000008197-LINE6-TFAP2D-D	2.6298e-08	1.40155	1	0.927	2.28792e-05	MN_Post
ENSG00000164093-LINE2428-PITX2-D	3.24394e-08	1.89884	1	0.936	2.82223e-05	MN_Post
ENSG00000176182-LINE2869-MYPOP-I	6.29405e-08	1.78164	1	0.773	5.47583e-05	MN_Post
ENSG00000197579-LINE3699-TOPORS-D	1.59413e-07	1.57175	1	0.836	0.00013869	MN_Post
ENSG00000245848-LINE568-CEBPA-D-N4	1.86848e-07	2.64005	1	0.645	0.000162558	MN_Post
ENSG00000165804-LINE1060-ZNF219-D	1.86848e-07	1.1561	1	0.514	0.000162558	MN_Post
ENSG00000112333-LINE2944-NR2E1-D-N1	3.85229e-07	1.7776	0.941	0.691	0.00033515	MN_Post
ENSG00000187098-LINE295-MITF-D	3.92739e-07	1.73114	1	0.782	0.000341683	MN_Post
ENSG00000124092-LINE881-CTCFL-D	5.4423e-07	1.39542	0.941	0.505	0.00047348	MN_Post
ENSG00000091831-LINE2916-ESR1-D-N4	6.96658e-07	1.64763	0.824	0.173	0.000606093	MN_Post
ENSG00000104856-LINE3201-RELB-D	8.25469e-07	1.95157	0.882	0.345	0.000718158	MN_Post
ENSG00000172379-LINE273-ARNT2-D	8.25469e-07	1.09755	0.941	0.655	0.000718158	MN_Post
ENSG00000123358-LINE2973-NR4A1-D	8.41122e-07	1.59255	0.765	0.273	0.000731776	MN_Post
ENSG00000198911-LINE308-SREBF2-D-N1	8.57061e-07	1.68269	0.941	0.55	0.000745643	MN_Post
ENSG00000196092-LINE3170-PAX5-D-N8	1.58082e-06	1.39566	0.882	0.464	0.00137531	MN_Post
ENSG00000005889-LINE590-ZFX-D	1.73232e-06	0.783923	0.824	0.305	0.00150712	MN_Post
ENSG00000105967-LINE129-TFEC-D	1.76425e-06	1.58052	1	0.859	0.0015349	MN_Post
ENSG00000185670-LINE1324-ZBTB3-I	2.19436e-06	1.65996	1	0.909	0.00190909	MN_Post
ENSG00000129535-LINE398-NRL-D	3.37569e-06	1.40349	0.882	0.405	0.00293685	MN_Post
ENSG00000082641-LINE332-NFE2L1-D-N2	3.43627e-06	1.17956	0.941	0.427	0.00298955	MN_Post
ENSG00000050344-LINE1236-NFE2L3-I-N2	3.43627e-06	1.17956	0.941	0.427	0.00298955	MN_Post
ENSG00000109320-LINE3202-NFKB1-D-N3	3.49788e-06	2.28892	0.941	0.473	0.00304315	MN_Post
ENSG00000181690-LINE1275-PLAG1-D-N1	4.47984e-06	1.13729	0.941	0.545	0.00389746	MN_Post
ENSG00000172845-LINE1170-SP3-D-N1	4.47984e-06	0.792562	1	0.545	0.00389746	MN_Post
ENSG00000136826-LINE939-KLF4-D	4.64006e-06	0.869079	1	0.7	0.00403685	MN_Post
ENSG00000175387-LINE3330-SMAD2-D	6.46218e-06	1.23794	0.706	0.209	0.00562209	MN_Post
ENSG00000156925-LINE999-ZIC3-D-N2	6.68965e-06	1.26427	0.882	0.473	0.00581999	MN_Post
ENSG00000087510-LINE7-TFAP2C-D-N3	6.92477e-06	1.23528	0.588	0.141	0.00602455	MN_Post
ENSG00000175197-LINE504-DDIT3-D	9.42779e-06	1.51689	1	0.85	0.00820218	MN_Post
ENSG00000172819-LINE3056-RARG-D-N2	9.58962e-06	1.17228	0.706	0.295	0.00834297	MN_Post
ENSG00000162924-LINE3217-REL-D-N3	9.92126e-06	2.05306	0.882	0.45	0.0086315	MN_Post
ENSG00000196482-LINE3129-ESRRG-D-N2	9.92126e-06	1.38216	0.765	0.336	0.0086315	MN_Post
ENSG00000079432-LINE3346-CIC-I	1.0799e-05	1.55845	0.647	0.309	0.00939512	MN_Post
ENSG00000171443-LINE1140-ZNF524-D-N1	1.29982e-05	1.29584	1	0.741	0.0113084	MN_Post
ENSG00000115112-LINE11247-TFCP2L1-I-N2	1.34415e-05	1.17251	0.588	0.145	0.0116941	MN_Post
ENSG00000103495-LINE797-MAZ-D	1.5363e-05	0.596931	0.765	0.305	0.0133658	MN_Post
ENSG00000183072-LINE2526-NKX25-D-N2	1.56208e-05	1.37648	1	0.891	0.0135901	MN_Post
ENSG00000164532-LINE3549-TBX20-D-N2	1.72567e-05	1.27583	1	0.777	0.0150133	MN_Post
ENSG00000185551-LINE3106-NR2F2-D-N2	1.9693e-05	1.28495	0.706	0.214	0.0171329	MN_Post
ENSG00000072310-LINE94-SREBF1-D-N3	2.24548e-05	1.55077	0.941	0.709	0.0195357	MN_Post
ENSG00000198807-LINE3179-PAX9-D	2.39703e-05	1.23912	0.882	0.659	0.0208542	MN_Post
ENSG00000173153-LINE3073-ESRRA-D-N4	2.47641e-05	1.42991	0.765	0.332	0.0215447	MN_Post
ENSG00000077150-LINE3188-NFKB2-D-N1	2.51703e-05	1.71071	1	0.918	0.0218981	MN_Post
ENSG00000182759-LINE530-MAFA-D	2.91224e-05	1.22855	0.824	0.409	0.0253365	MN_Post
ENSG00000136931-LINE3001-NR5A1-D	3.20776e-05	1.39012	0.765	0.314	0.0279075	MN_Post
ENSG00000105610-LINE802-KLF1-D	3.31245e-05	1.08206	0.941	0.514	0.0288183	MN_Post
ENSG00000164651-LINE1050-SP8-D	3.31245e-05	0.744243	0.941	0.418	0.0288183	MN_Post
ENSG00000170374-LINE1129-SP7-I	3.31245e-05	0.744243	0.941	0.418	0.0288183	MN_Post
ENSG00000217236-LINE1567-SP9-I	3.31245e-05	0.744243	0.941	0.418	0.0288183	MN_Post
ENSG00000153234-LINE3032-NR4A2-D-N2	3.366e-05	1.43428	0.647	0.286	0.0292842	MN_Post
ENSG00000118922-LINE842-KLF12-D	3.76454e-05	1.19293	0.824	0.314	0.0327515	MN_Post
ENSG00000116819-LINE19-TFAP2E-I	4.01198e-05	1.19838	0.765	0.295	0.0349043	MN_Post
ENSG00000064489-LINE2769-AC0021266-I	4.20761e-05	1.29003	1	0.895	0.0366062	MN_Post
ENSG00000213999-LINE2814-MEF2B-D	4.20761e-05	1.29003	1	0.895	0.0366062	MN_Post
ENSG00000174197-LINE321-MGA-D-N1	4.34303e-05	1.17363	1	0.886	0.0377843	MN_Post
ENSG00000077092-LINE2898-RARB-D-N1	4.69987e-05	1.11328	1	0.845	0.0408889	MN_Post
ENSG00000156127-LINE435-BATF-D-N1	4.85025e-05	1.46191	1	0.877	0.0421972	MN_Post
ENSG00000173404-LINE1178-INSM1-D-N2	5.24641e-05	1.03902	0.647	0.318	0.0456438	MN_Post
ENSG00000173039-LINE3227-RELA-D-N13	5.4133e-05	1.67648	0.882	0.555	0.0470957	MN_Post
ENSG00000075426-LINE328-FOSL2-D-N3	0	5.08426	0.936	0.421	0	MP_Post
ENSG00000173473-LINE2867-SMARCC1-D-N2	0	4.97604	0.935	0.448	0	MP_Post
ENSG00000171223-LINE487-JUNB-D-N3	0	4.95658	0.936	0.441	0	MP_Post
ENSG00000130522-LINE411-JUND-D-N6	0	4.95463	0.937	0.451	0	MP_Post
ENSG00000175592-LINE505-FOSL1-D-N3	0	4.938	0.937	0.439	0	MP_Post
ENSG00000177606-LINE517-JUN-D-N5	0	4.83926	0.935	0.43	0	MP_Post
ENSG00000170345-LINE476-FOS-D-N4	0	4.65931	0.928	0.411	0	MP_Post
ENSG00000112182-LINE360-BACH2-D	0	4.36713	0.938	0.462	0	MP_Post
ENSG00000156273-LINE437-BACH1-D-N1	0	4.12271	0.924	0.431	0	MP_Post
ENSG00000125740-LINE393-FOSB-D	0	3.7324	0.923	0.429	0	MP_Post
ENSG00000140044-LINE415-JDP2-D-N2	0	3.38151	0.92	0.431	0	MP_Post
ENSG00000123405-LINE390-NFE2-D-N3	0	2.44086	0.922	0.492	0	MP_Post
ENSG00000116044-LINE367-NFE2L2-D	0	2.00096	0.939	0.556	0	MP_Post
ENSG00000156127-LINE435-BATF-D-N1	5.35282e-285	1.66136	0.915	0.609	4.65696e-282	MP_Post
ENSG00000165804-LINE1060-ZNF219-D	4.62717e-222	0.748202	0.819	0.509	4.02564e-219	MP_Post
ENSG00000198517-LINE543-MAFK-D-N5	8.22368e-211	1.1434	0.894	0.627	7.1546e-208	MP_Post
ENSG00000112333-LINE2944-NR2E1-D-N1	1.3831e-197	1.03139	0.914	0.691	1.20329e-194	MP_Post
ENSG00000185670-LINE1324-ZBTB3-I	5.69744e-181	1.07565	0.946	0.853	4.95677e-178	MP_Post
ENSG00000067646-LINE629-ZFY-I	9.34897e-181	0.634506	0.806	0.526	8.1336e-178	MP_Post
ENSG00000185022-LINE534-MAFF-D-N2	3.94813e-174	1.04487	0.896	0.667	3.43487e-171	MP_Post
ENSG00000124092-LINE881-CTCFL-D	2.02421e-160	0.772602	0.836	0.566	1.76106e-157	MP_Post
ENSG00000197579-LINE3699-TOPORS-D	2.49314e-158	0.968411	0.931	0.839	2.16904e-155	MP_Post
ENSG00000181690-LINE1275-PLAG1-D-N1	8.36604e-155	0.608113	0.844	0.608	7.27846e-152	MP_Post
ENSG00000139800-LINE950-ZIC5-I	2.22222e-151	0.689746	0.521	0.23	1.93333e-148	MP_Post
ENSG00000077150-LINE3188-NFKB2-D-N1	1.17051e-144	1.12398	0.956	0.848	1.01834e-141	MP_Post
ENSG00000164093-LINE2428-PITX2-D	5.04466e-144	1.14513	0.957	0.905	4.38886e-141	MP_Post
ENSG00000153234-LINE3032-NR4A2-D-N2	2.93047e-142	0.862264	0.548	0.253	2.54951e-139	MP_Post
ENSG00000008197-LINE6-TFAP2D-D	3.39331e-141	0.720694	0.961	0.895	2.95218e-138	MP_Post
ENSG00000171443-LINE1140-ZNF524-D-N1	7.48193e-140	0.786811	0.885	0.676	6.50928e-137	MP_Post
ENSG00000177932-LINE1220-ZNF354C-D	7.77745e-139	0.632356	0.644	0.351	6.76638e-136	MP_Post
ENSG00000105967-LINE129-TFEC-D	2.41192e-136	0.999703	0.972	0.876	2.09837e-133	MP_Post
ENSG00000177374-LINE1207-HIC1-D	5.76079e-136	0.72188	0.85	0.628	5.01189e-133	MP_Post
ENSG00000120798-LINE2970-NR2C1-D	6.01e-136	0.738315	0.732	0.448	5.2287e-133	MP_Post
ENSG00000158773-LINE237-USF1-D-N10	2.8744e-130	0.896487	0.965	0.844	2.50073e-127	MP_Post
ENSG00000102974-LINE747-CTCF-D-N67	5.08172e-123	0.754701	0.725	0.467	4.4211e-120	MP_Post
ENSG00000123358-LINE2973-NR4A1-D	8.07094e-123	0.768662	0.519	0.253	7.02172e-120	MP_Post
ENSG00000112561-LINE140-TFEB-D-N2	4.53599e-122	0.895568	0.97	0.866	3.94631e-119	MP_Post
ENSG00000105698-LINE126-USF2-D-N7	3.97166e-121	0.841102	0.956	0.835	3.45535e-118	MP_Post
ENSG00000119508-LINE2965-NR4A3-D	7.72154e-115	0.67088	0.468	0.222	6.71774e-112	MP_Post
ENSG00000185551-LINE3106-NR2F2-D-N2	1.51821e-114	0.725204	0.432	0.205	1.32084e-111	MP_Post
ENSG00000206289-LINE3134-AL8445277-I	1.20784e-113	0.679286	0.586	0.34	1.05082e-110	MP_Post
ENSG00000227322-LINE3135-AL6628245-I	1.20784e-113	0.679286	0.586	0.34	1.05082e-110	MP_Post
ENSG00000228333-LINE3136-CR7597334-I	1.20784e-113	0.679286	0.586	0.34	1.05082e-110	MP_Post
ENSG00000231321-LINE3137-CR3545653-I	1.20784e-113	0.679286	0.586	0.34	1.05082e-110	MP_Post
ENSG00000235712-LINE3138-CR9368773-I	1.20784e-113	0.679286	0.586	0.34	1.05082e-110	MP_Post
ENSG00000072310-LINE94-SREBF1-D-N3	1.80896e-113	0.718855	0.853	0.664	1.57379e-110	MP_Post
ENSG00000106459-LINE3634-NRF1-D-N3	2.34238e-109	0.811655	0.762	0.483	2.03787e-106	MP_Post
ENSG00000198911-LINE308-SREBF2-D-N1	9.98613e-107	0.665047	0.764	0.534	8.68794e-104	MP_Post
ENSG00000197921-LINE306-HES5-D-N2	3.60552e-106	0.712965	0.868	0.695	3.1368e-103	MP_Post
ENSG00000068323-LINE84-TFE3-D-N1	5.61603e-105	0.825944	0.962	0.863	4.88594e-102	MP_Post
ENSG00000162772-LINE455-ATF3-D-N5	1.61778e-102	0.773956	0.943	0.8	1.40747e-99	MP_Post
ENSG00000172379-LINE273-ARNT2-D	1.72364e-100	0.570002	0.778	0.569	1.49957e-97	MP_Post
ENSG00000005889-LINE590-ZFX-D	1.27274e-99	0.34961	0.55	0.304	1.10728e-96	MP_Post
ENSG00000179111-LINE284-HES7-D	8.73664e-98	0.672383	0.866	0.71	7.60088e-95	MP_Post
ENSG00000133794-LINE179-ARNTL-D-N1	9.72815e-98	0.745922	0.93	0.8	8.46349e-95	MP_Post
ENSG00000117318-LINE151-ID3-I	1.11658e-97	0.671967	0.718	0.497	9.71425e-95	MP_Post
ENSG00000172201-LINE271-ID4-D	1.11658e-97	0.671967	0.718	0.497	9.71425e-95	MP_Post
ENSG00000188290-LINE301-HES4-I	3.06855e-97	0.657882	0.868	0.696	2.66963e-94	MP_Post
ENSG00000134107-LINE183-BHLHE40-D-N3	1.1404e-96	0.715692	0.9	0.738	9.92146e-94	MP_Post
ENSG00000029153-LINE80-ARNTL2-I	5.94036e-96	0.730404	0.929	0.786	5.16811e-93	MP_Post
ENSG00000183072-LINE2526-NKX25-D-N2	8.97633e-95	0.687583	0.938	0.857	7.80941e-92	MP_Post
ENSG00000196628-LINE303-TCF4-D-N3	2.33886e-94	0.663708	0.725	0.49	2.03481e-91	MP_Post
ENSG00000124216-LINE884-SNAI1-D	9.29699e-94	0.606734	0.279	0.13	8.08838e-91	MP_Post
ENSG00000156925-LINE999-ZIC3-D-N2	1.00832e-93	0.594871	0.642	0.416	8.77235e-91	MP_Post
ENSG00000162702-LINE1036-ZNF281-I	1.60586e-93	0.512145	0.392	0.204	1.3971e-90	MP_Post
ENSG00000118495-LINE840-PLAGL1-D	5.66018e-89	0.476569	0.328	0.162	4.92435e-86	MP_Post
ENSG00000178951-LINE1236-ZBTB7A-D-N1	1.27713e-86	0.335264	0.617	0.384	1.1111e-83	MP_Post
ENSG00000122691-LINE162-TWIST1-D	5.89794e-86	0.542553	0.471	0.255	5.13121e-83	MP_Post
ENSG00000135547-LINE193-HEY2-D-N2	1.60917e-85	0.613716	0.811	0.631	1.39997e-82	MP_Post
ENSG00000126603-LINE899-GLIS2-D	8.45302e-85	0.523409	0.513	0.297	7.35413e-82	MP_Post
ENSG00000169635-LINE1117-HIC2-D	1.18835e-83	0.598848	0.893	0.758	1.03387e-80	MP_Post
ENSG00000123095-LINE165-BHLHE41-D-N2	2.28385e-83	0.665072	0.884	0.732	1.98695e-80	MP_Post
ENSG00000089225-LINE3523-TBX5-D-N2	5.40668e-82	0.602626	0.783	0.604	4.70381e-79	MP_Post
ENSG00000148516-LINE581-ZEB1-D-N5	1.04745e-81	0.640221	0.8	0.636	9.11283e-79	MP_Post
ENSG00000173153-LINE3073-ESRRA-D-N4	5.41565e-80	0.574251	0.493	0.284	4.71161e-77	MP_Post
ENSG00000185129-LINE3691-PURA-D	8.61414e-80	0.361497	0.506	0.292	7.4943e-77	MP_Post
ENSG00000160113-LINE3037-NR2F6-D-N2	4.62449e-78	0.542126	0.412	0.215	4.0233e-75	MP_Post
ENSG00000121075-LINE3535-TBX4-D-N1	2.55989e-77	0.582961	0.788	0.607	2.2271e-74	MP_Post
ENSG00000176182-LINE2869-MYPOP-I	1.82638e-76	0.671841	0.931	0.837	1.58895e-73	MP_Post
ENSG00000091831-LINE2916-ESR1-D-N4	2.72634e-76	0.553425	0.289	0.134	2.37192e-73	MP_Post
ENSG00000043355-LINE608-ZIC2-D-N2	2.85904e-76	0.519306	0.72	0.52	2.48737e-73	MP_Post
ENSG00000174197-LINE321-MGA-D-N1	5.40945e-76	0.597101	0.878	0.765	4.70622e-73	MP_Post
ENSG00000163884-LINE1044-KLF15-D	7.67544e-76	0.324951	0.387	0.208	6.67763e-73	MP_Post
ENSG00000031544-LINE2888-NR2E3-D	3.37918e-74	0.565788	0.93	0.847	2.93988e-71	MP_Post
ENSG00000074800-LINE3611-ENO1-D	5.5497e-74	0.578004	0.889	0.749	4.82824e-71	MP_Post
ENSG00000100105-LINE688-PATZ1-D	2.086e-73	0.391166	0.251	0.122	1.81482e-70	MP_Post
ENSG00000187098-LINE295-MITF-D	3.6755e-73	0.667992	0.962	0.872	3.19769e-70	MP_Post
ENSG00000172819-LINE3056-RARG-D-N2	4.14583e-73	0.520902	0.464	0.266	3.60687e-70	MP_Post
ENSG00000175745-LINE3087-NR2F1-D-N4	8.29587e-73	0.552809	0.412	0.231	7.21741e-70	MP_Post
ENSG00000186130-LINE1341-ZBTB6-D-N2	8.37176e-73	0.508611	0.686	0.486	7.28343e-70	MP_Post
ENSG00000137309-LINE57-HMGA1-D	1.29368e-71	0.612105	0.951	0.889	1.1255e-68	MP_Post
ENSG00000064489-LINE2769-AC0021266-I	3.42433e-71	0.709848	0.964	0.923	2.97917e-68	MP_Post
ENSG00000213999-LINE2814-MEF2B-D	3.42433e-71	0.709848	0.964	0.923	2.97917e-68	MP_Post
ENSG00000105610-LINE802-KLF1-D	7.97018e-70	0.477609	0.426	0.254	6.93406e-67	MP_Post
ENSG00000164299-LINE3669-SPZ1-D-N1	5.78097e-69	0.476657	0.327	0.178	5.02944e-66	MP_Post
ENSG00000174963-LINE1189-ZIC4-D	5.94852e-69	0.457085	0.552	0.353	5.17521e-66	MP_Post
ENSG00000186350-LINE3116-RXRA-D-N3	6.67996e-69	0.506481	0.439	0.254	5.81157e-66	MP_Post
ENSG00000164532-LINE3549-TBX20-D-N2	9.81714e-69	0.535172	0.832	0.681	8.54091e-66	MP_Post
ENSG00000143437-LINE220-ARNT-D-N2	9.94963e-69	0.59356	0.868	0.728	8.65618e-66	MP_Post
ENSG00000175197-LINE504-DDIT3-D	2.14276e-68	0.608866	0.936	0.866	1.8642e-65	MP_Post
ENSG00000165495-LINE2439-PKNOX2-D	5.23618e-68	0.513135	0.817	0.642	4.55548e-65	MP_Post
ENSG00000171634-LINE3685-BPTF-D-N1	3.98621e-67	0.499583	0.813	0.693	3.468e-64	MP_Post
ENSG00000077092-LINE2898-RARB-D-N1	7.7481e-67	0.530784	0.887	0.787	6.74085e-64	MP_Post
ENSG00000196482-LINE3129-ESRRG-D-N2	1.42215e-66	0.505228	0.485	0.293	1.23727e-63	MP_Post
ENSG00000160199-LINE2408-PKNOX1-D-N1	1.99844e-66	0.499551	0.798	0.628	1.73864e-63	MP_Post
ENSG00000063438-LINE82-AHRR-I	5.78973e-65	0.487792	0.835	0.697	5.03706e-62	MP_Post
ENSG00000106546-LINE130-AHR-D-N1	5.78973e-65	0.487792	0.835	0.697	5.03706e-62	MP_Post
ENSG00000104856-LINE3201-RELB-D	8.59349e-65	0.688877	0.581	0.39	7.47633e-62	MP_Post
ENSG00000172238-LINE964-ATOH1-I-N6	4.18872e-64	0.493801	0.7	0.518	3.64418e-61	MP_Post
ENSG00000169016-LINE1781-E2F6-D-N5	5.21863e-64	0.391566	0.307	0.152	4.54021e-61	MP_Post
ENSG00000164651-LINE1050-SP8-D	7.62849e-63	0.379465	0.514	0.316	6.63679e-60	MP_Post
ENSG00000170374-LINE1129-SP7-I	7.62849e-63	0.379465	0.514	0.316	6.63679e-60	MP_Post
ENSG00000217236-LINE1567-SP9-I	7.62849e-63	0.379465	0.514	0.316	6.63679e-60	MP_Post
ENSG00000166823-LINE260-MESP1-D	8.04253e-63	0.503275	0.678	0.488	6.997e-60	MP_Post
ENSG00000188095-LINE300-MESP2-I	8.04253e-63	0.503275	0.678	0.488	6.997e-60	MP_Post
ENSG00000172216-LINE498-CEBPB-D-N8	1.55286e-62	0.93912	0.981	0.946	1.35099e-59	MP_Post
ENSG00000143171-LINE3007-RXRG-D-N3	3.02468e-62	0.473276	0.44	0.26	2.63147e-59	MP_Post
ENSG00000108788-LINE134-MLX-D	6.23818e-61	0.599167	0.926	0.823	5.42721e-58	MP_Post
ENSG00000162613-LINE3668-FUBP1-D	7.69319e-61	0.490922	0.871	0.782	6.69308e-58	MP_Post
ENSG00000221869-LINE558-CEBPD-D-N2	4.33945e-60	0.757024	0.977	0.919	3.77532e-57	MP_Post
ENSG00000019549-LINE604-SNAI2-D-N2	6.70273e-60	0.536825	0.79	0.649	5.83138e-57	MP_Post
ENSG00000164683-LINE258-HEY1-D	1.21636e-59	0.505289	0.821	0.666	1.05823e-56	MP_Post
ENSG00000009950-LINE78-MLXIPL-D-N1	2.15825e-59	0.569786	0.898	0.776	1.87768e-56	MP_Post
ENSG00000081189-LINE2787-MEF2C-D-N3	3.9516e-58	0.543338	0.959	0.904	3.4379e-55	MP_Post
ENSG00000101190-LINE116-TCFL5-I	1.68995e-57	0.536959	0.891	0.768	1.47026e-54	MP_Post
ENSG00000125952-LINE73-MAX-D-N10	9.37028e-57	0.518395	0.874	0.753	8.15215e-54	MP_Post
ENSG00000172845-LINE1170-SP3-D-N1	1.53248e-56	0.338644	0.49	0.304	1.33326e-53	MP_Post
ENSG00000196092-LINE3170-PAX5-D-N8	2.33477e-55	0.448047	0.714	0.548	2.03125e-52	MP_Post
ENSG00000136931-LINE3001-NR5A1-D	2.85272e-55	0.458428	0.452	0.299	2.48187e-52	MP_Post
ENSG00000095951-LINE680-HIVEP1-D	8.61339e-55	0.531539	0.661	0.482	7.49365e-52	MP_Post
ENSG00000127124-LINE1225-HIVEP3-I-N1	8.61339e-55	0.531539	0.661	0.482	7.49365e-52	MP_Post
ENSG00000204231-LINE3132-RXRB-D-N1	1.14778e-54	0.439729	0.407	0.248	9.98568e-52	MP_Post
ENSG00000125618-LINE3159-PAX8-D	1.37355e-53	0.476304	0.649	0.479	1.19498e-50	MP_Post
ENSG00000183733-LINE289-FIGLA-D	4.19236e-53	0.45692	0.714	0.55	3.64735e-50	MP_Post
ENSG00000099326-LINE684-MZF1-D-N3	5.35155e-52	0.418128	0.707	0.542	4.65585e-49	MP_Post
ENSG00000136826-LINE939-KLF4-D	3.13044e-51	0.312344	0.578	0.403	2.72348e-48	MP_Post
ENSG00000119715-LINE2968-ESRRB-D-N2	5.5943e-51	0.426168	0.47	0.293	4.86704e-48	MP_Post
ENSG00000182759-LINE530-MAFA-D	8.51734e-51	0.41689	0.657	0.49	7.41009e-48	MP_Post
ENSG00000144852-LINE3015-NR1I2-D-N1	1.14196e-50	0.447335	0.889	0.798	9.93505e-48	MP_Post
ENSG00000182158-LINE526-CREB3L2-I	2.34747e-50	0.456792	0.867	0.737	2.0423e-47	MP_Post
ENSG00000184058-LINE3555-TBX1-D-N1	2.92159e-50	0.45388	0.867	0.771	2.54179e-47	MP_Post
ENSG00000256683-LINE3706-ZNF350-D	4.32936e-50	0.398715	0.43	0.27	3.76654e-47	MP_Post
ENSG00000068305-LINE2786-MEF2A-D-N8	6.71934e-50	0.569775	0.962	0.919	5.84583e-47	MP_Post
ENSG00000102349-LINE709-KLF8-D	1.11866e-49	0.403266	0.687	0.521	9.73237e-47	MP_Post
ENSG00000012504-LINE2885-NR1H4-D	1.4536e-49	0.432034	0.536	0.374	1.26463e-46	MP_Post
ENSG00000170653-LINE486-ATF7-D	1.48622e-49	0.503933	0.703	0.537	1.29301e-46	MP_Post
ENSG00000166261-LINE1063-ZNF202-I	1.59581e-49	0.427448	0.374	0.213	1.38836e-46	MP_Post
ENSG00000127528-LINE2754-KLF2-I-N15	1.90468e-49	0.400994	0.743	0.576	1.65707e-46	MP_Post
ENSG00000139651-LINE949-ZNF740-D-N2	1.06132e-48	0.362197	0.231	0.138	9.2335e-46	MP_Post
ENSG00000025434-LINE2886-NR1H3-I	4.3971e-48	0.419016	0.412	0.259	3.82548e-45	MP_Post
ENSG00000131408-LINE2980-NR1H2-D	4.3971e-48	0.419016	0.412	0.259	3.82548e-45	MP_Post
ENSG00000010818-LINE598-HIVEP2-D	7.02534e-48	0.442784	0.678	0.506	6.11205e-45	MP_Post
ENSG00000109320-LINE3202-NFKB1-D-N3	7.54114e-48	0.672242	0.668	0.511	6.5608e-45	MP_Post
ENSG00000146592-LINE421-CREB5-I	1.4079e-47	0.500113	0.749	0.581	1.22488e-44	MP_Post
ENSG00000100393-LINE3625-EP300-D	1.66567e-47	0.417518	0.721	0.568	1.44913e-44	MP_Post
ENSG00000205250-LINE1789-E2F4-D-N4	2.06845e-47	0.373816	0.693	0.531	1.79955e-44	MP_Post
ENSG00000173039-LINE3227-RELA-D-N13	3.1341e-47	0.703765	0.671	0.51	2.72667e-44	MP_Post
ENSG00000116819-LINE19-TFAP2E-I	5.5532e-47	0.374491	0.469	0.315	4.83129e-44	MP_Post
ENSG00000114315-LINE146-HES1-D	6.39263e-47	0.407439	0.714	0.562	5.56159e-44	MP_Post
ENSG00000198807-LINE3179-PAX9-D	1.41826e-45	0.433899	0.727	0.567	1.23389e-42	MP_Post
ENSG00000074047-LINE632-GLI2-D-N2	1.75391e-44	0.385711	0.62	0.457	1.5259e-41	MP_Post
ENSG00000163909-LINE249-HEYL-I	2.07497e-44	0.42695	0.795	0.659	1.80522e-41	MP_Post
ENSG00000162924-LINE3217-REL-D-N3	1.17428e-43	0.661685	0.666	0.512	1.02162e-40	MP_Post
ENSG00000128272-LINE397-ATF4-D	3.60035e-43	0.510195	0.951	0.861	3.13231e-40	MP_Post
ENSG00000118217-LINE369-ATF6-D-N2	5.7356e-43	0.401952	0.824	0.69	4.98997e-40	MP_Post
ENSG00000112033-LINE2943-PPARD-D	1.9626e-42	0.38498	0.397	0.256	1.70746e-39	MP_Post
ENSG00000111145-LINE1820-ELK3-D-N1	2.32954e-42	0.687518	0.986	0.972	2.0267e-39	MP_Post
ENSG00000140009-LINE3002-ESR2-D-N2	3.88518e-42	0.492902	0.125	0.065	3.38011e-39	MP_Post
ENSG00000169297-LINE3679-NR0B1-D	2.31293e-41	0.378219	0.186	0.095	2.01225e-38	MP_Post
ENSG00000126767-LINE1846-ELK1-D-N6	2.6402e-40	0.654566	0.987	0.973	2.29697e-37	MP_Post
ENSG00000132170-LINE2990-PPARG-D-N2	9.66786e-40	0.390907	0.506	0.367	8.41104e-37	MP_Post
ENSG00000082641-LINE332-NFE2L1-D-N2	1.90968e-39	0.391097	0.466	0.325	1.66142e-36	MP_Post
ENSG00000050344-LINE1236-NFE2L3-I-N2	1.90968e-39	0.391097	0.466	0.325	1.66142e-36	MP_Post
ENSG00000060566-LINE327-CREB3L3-I	7.31128e-39	0.444552	0.669	0.518	6.36081e-36	MP_Post
ENSG00000107175-LINE352-CREB3-D-N1	7.31128e-39	0.444552	0.669	0.518	6.36081e-36	MP_Post
ENSG00000143578-LINE419-CREB3L4-I	7.31128e-39	0.444552	0.669	0.518	6.36081e-36	MP_Post
ENSG00000198081-LINE3836-ZFP161-I	8.68044e-39	0.384155	0.622	0.476	7.55198e-36	MP_Post
ENSG00000006468-LINE1799-ETV1-D	1.39219e-38	0.514912	0.963	0.935	1.2112e-35	MP_Post
ENSG00000244405-LINE1929-ETV5-D-N1	1.83011e-38	0.495056	0.953	0.913	1.59219e-35	MP_Post
ENSG00000116833-LINE2964-NR5A2-D	8.64637e-38	0.365349	0.419	0.283	7.52234e-35	MP_Post
ENSG00000117036-LINE1822-ETV3-D	1.54042e-37	0.58008	0.978	0.96	1.34016e-34	MP_Post
ENSG00000135625-LINE931-EGR4-D-N3	7.59592e-37	0.339281	0.377	0.24	6.60845e-34	MP_Post
ENSG00000123685-LINE392-BATF3-D	9.05652e-37	0.406874	0.705	0.575	7.87918e-34	MP_Post
ENSG00000157554-LINE1903-ERG-D-N3	1.15504e-35	0.647252	0.988	0.98	1.00489e-32	MP_Post
ENSG00000111087-LINE825-GLI1-D	1.39221e-35	0.346598	0.547	0.411	1.21122e-32	MP_Post
ENSG00000116990-LINE150-MYCL1-I	1.81999e-35	0.378612	0.811	0.693	1.58339e-32	MP_Post
ENSG00000134954-LINE1864-ETS1-D-N5	2.36325e-35	0.576425	0.983	0.971	2.05602e-32	MP_Post
ENSG00000073282-LINE3139-TP63-D-N1	2.62735e-35	0.34808	0.553	0.422	2.28579e-32	MP_Post
ENSG00000148200-LINE3017-NR6A1-D-N2	6.72037e-35	0.340205	0.671	0.535	5.84672e-32	MP_Post
ENSG00000173404-LINE1178-INSM1-D-N2	7.05292e-35	0.323661	0.468	0.325	6.13604e-32	MP_Post
ENSG00000079432-LINE3346-CIC-I	1.21359e-34	0.403543	0.755	0.622	1.05582e-31	MP_Post
ENSG00000125813-LINE3161-PAX1-D	2.08339e-34	0.356979	0.492	0.358	1.81255e-31	MP_Post
ENSG00000177463-LINE3097-NR2C2-D-N4	1.08666e-33	0.419702	0.955	0.91	9.45397e-31	MP_Post
ENSG00000100811-LINE701-YY1-D-N9	1.46177e-33	0.413487	0.924	0.846	1.27174e-30	MP_Post
ENSG00000175832-LINE1926-ETV4-D-N1	1.55239e-33	0.477251	0.963	0.933	1.35058e-30	MP_Post
ENSG00000163497-LINE1921-FEV-D-N1	1.94099e-33	0.6123	0.983	0.975	1.68866e-30	MP_Post
ENSG00000137203-LINE29-TFAP2A-D-N3	9.32047e-33	0.282655	0.548	0.422	8.10881e-30	MP_Post
ENSG00000154727-LINE1896-GABPA-D-N7	1.7396e-32	0.594024	0.988	0.981	1.51345e-29	MP_Post
ENSG00000151702-LINE1884-FLI1-D-N2	2.22278e-32	0.583415	0.984	0.979	1.93382e-29	MP_Post
ENSG00000182968-LINE3445-SOX1-I	4.7664e-32	0.328082	0.552	0.425	4.14677e-29	MP_Post
ENSG00000069812-LINE86-HES2-I	5.68082e-32	0.329005	0.73	0.599	4.94231e-29	MP_Post
ENSG00000134323-LINE186-MYCN-D-N2	9.74979e-32	0.343672	0.758	0.629	8.48231e-29	MP_Post
ENSG00000106571-LINE813-GLI3-D	1.31619e-31	0.329272	0.596	0.461	1.14508e-28	MP_Post
ENSG00000197063-LINE538-MAFG-D-N1	1.55688e-31	0.386365	0.856	0.768	1.35448e-28	MP_Post
ENSG00000119950-LINE154-MXI1-D-N1	1.615e-31	0.363364	0.839	0.723	1.40505e-28	MP_Post
ENSG00000071564-LINE91-TCF3-D-N2	2.53854e-31	0.321194	0.652	0.525	2.20853e-28	MP_Post
ENSG00000092067-LINE336-CEBPE-D-N1	2.78917e-31	0.541838	0.945	0.883	2.42658e-28	MP_Post
ENSG00000008196-LINE2-TFAP2B-D-N1	4.22956e-31	0.30326	0.466	0.339	3.67972e-28	MP_Post
ENSG00000114853-LINE833-ZBTB47-I	6.78321e-31	0.326892	0.315	0.207	5.90139e-28	MP_Post
ENSG00000198740-LINE1514-ZNF652-I	6.78321e-31	0.326892	0.315	0.207	5.90139e-28	MP_Post
ENSG00000105722-LINE1816-ERF-D	7.02975e-31	0.61841	0.989	0.985	6.11588e-28	MP_Post
ENSG00000164330-LINE251-EBF1-D-N2	3.3494e-30	0.403629	0.101	0.054	2.91398e-27	MP_Post
ENSG00000115738-LINE147-ID2-I	4.66517e-30	0.345395	0.807	0.683	4.0587e-27	MP_Post
ENSG00000125968-LINE173-ID1-I	4.66517e-30	0.345395	0.807	0.683	4.0587e-27	MP_Post
ENSG00000164749-LINE3040-HNF4G-D-N1	9.6829e-30	0.328145	0.361	0.246	8.42412e-27	MP_Post
ENSG00000197757-LINE2553-HOXC6-D	1.39109e-29	0.299236	0.415	0.293	1.21025e-26	MP_Post
ENSG00000153879-LINE428-CEBPG-D-N2	2.89157e-29	0.532395	0.951	0.902	2.51567e-26	MP_Post
ENSG00000131759-LINE2987-RARA-D-N3	7.18413e-29	0.354979	0.294	0.205	6.25019e-26	MP_Post
ENSG00000070444-LINE87-MNT-D	1.30048e-28	0.327983	0.802	0.679	1.13142e-25	MP_Post
ENSG00000109787-LINE818-KLF3-D	1.81465e-28	0.347309	0.337	0.243	1.57875e-25	MP_Post
ENSG00000105392-LINE2200-CRX-D	2.97913e-28	0.323287	0.428	0.315	2.59184e-25	MP_Post
ENSG00000126351-LINE2975-THRA-D-N1	3.34214e-28	0.315415	0.564	0.433	2.90766e-25	MP_Post
ENSG00000113658-LINE19362-SMAD5-I-N1	3.81706e-28	0.254473	0.877	0.782	3.32084e-25	MP_Post
ENSG00000179059-LINE3477-ZFP42-I-N14	4.5257e-28	0.354327	0.886	0.801	3.93736e-25	MP_Post
ENSG00000124782-LINE888-RREB1-D-N2	4.61604e-28	0.251896	0.442	0.314	4.01595e-25	MP_Post
ENSG00000152977-LINE989-ZIC1-D-N2	4.67614e-28	0.299859	0.679	0.558	4.06824e-25	MP_Post
ENSG00000178665-LINE1229-ZNF713-D	6.98951e-28	0.290873	0.635	0.508	6.08087e-25	MP_Post
ENSG00000158711-LINE1910-ELK4-D-N5	3.45194e-27	0.62033	0.993	0.987	3.00319e-24	MP_Post
ENSG00000151090-LINE3021-THRB-D-N1	5.36324e-27	0.313831	0.468	0.356	4.66601e-24	MP_Post
ENSG00000189120-LINE1378-SP6-I	6.06204e-27	0.255394	0.8	0.723	5.27398e-24	MP_Post
ENSG00000204335-LINE1520-SP5-I	6.06204e-27	0.255394	0.8	0.723	5.27398e-24	MP_Post
ENSG00000118263-LINE839-KLF7-I	1.81468e-26	0.261721	0.736	0.628	1.57877e-23	MP_Post
ENSG00000137265-LINE2747-IRF4-D-N1	1.83343e-26	0.624442	0.998	0.989	1.59509e-23	MP_Post
ENSG00000112246-LINE139-SIM1-I	2.56594e-26	0.313604	0.728	0.627	2.23237e-23	MP_Post
ENSG00000130751-LINE178-NPAS1-I	2.56594e-26	0.313604	0.728	0.627	2.23237e-23	MP_Post
ENSG00000151322-LINE225-NPAS3-I	2.56594e-26	0.313604	0.728	0.627	2.23237e-23	MP_Post
ENSG00000159263-LINE238-SIM2-I	2.56594e-26	0.313604	0.728	0.627	2.23237e-23	MP_Post
ENSG00000250811-LINE320-ENSG00000250811-I	2.56594e-26	0.313604	0.728	0.627	2.23237e-23	MP_Post
ENSG00000214575-LINE3701-CPEB1-D	2.93654e-26	0.269994	0.67	0.547	2.55479e-23	MP_Post
ENSG00000175387-LINE3330-SMAD2-D	3.04498e-26	0.319123	0.322	0.229	2.64913e-23	MP_Post
ENSG00000107859-LINE2244-PITX3-D	4.22592e-26	0.294923	0.348	0.236	3.67655e-23	MP_Post
ENSG00000075891-LINE2612-PAX2-D-N1	5.81108e-26	0.308125	0.617	0.499	5.05564e-23	MP_Post
ENSG00000102935-LINE713-ZNF423-D-N2	9.69509e-26	0.322982	0.379	0.265	8.43473e-23	MP_Post
ENSG00000135363-LINE3654-LMO2-D-N1	1.65399e-25	0.268775	0.284	0.188	1.43897e-22	MP_Post
ENSG00000245848-LINE568-CEBPA-D-N4	3.13757e-25	0.440891	0.951	0.904	2.72968e-22	MP_Post
ENSG00000118922-LINE842-KLF12-D	1.90117e-24	0.30996	0.435	0.319	1.65402e-21	MP_Post
ENSG00000107249-LINE815-GLIS3-D-N1	4.82838e-24	0.289681	0.511	0.381	4.20069e-21	MP_Post
ENSG00000063515-LINE2174-GSC2-D	5.37352e-24	0.29018	0.356	0.258	4.67497e-21	MP_Post
ENSG00000170265-LINE1127-ZNF282-D	7.24249e-24	0.272056	0.587	0.477	6.30096e-21	MP_Post
ENSG00000101076-LINE2936-HNF4A-D-N7	9.03891e-24	0.294108	0.275	0.198	7.86385e-21	MP_Post
ENSG00000169981-LINE1124-ZNF35-I	1.51131e-23	0.251643	0.531	0.425	1.31484e-20	MP_Post
ENSG00000157613-LINE447-CREB3L1-D-N3	4.02219e-23	0.294779	0.801	0.697	3.4993e-20	MP_Post
ENSG00000215754-LINE2568-ENSG00000215754-I	6.01458e-23	0.278479	0.48	0.365	5.23268e-20	MP_Post
ENSG00000217642-LINE2569-ENSG00000217642-I	6.01458e-23	0.278479	0.48	0.365	5.23268e-20	MP_Post
ENSG00000224558-LINE2570-ENSG00000224558-I	6.01458e-23	0.278479	0.48	0.365	5.23268e-20	MP_Post
ENSG00000225958-LINE2572-ENSG00000225958-I	6.01458e-23	0.278479	0.48	0.365	5.23268e-20	MP_Post
ENSG00000226866-LINE2574-ENSG00000226866-I	6.01458e-23	0.278479	0.48	0.365	5.23268e-20	MP_Post
ENSG00000227476-LINE2576-DUX4L5-I	6.01458e-23	0.278479	0.48	0.365	5.23268e-20	MP_Post
ENSG00000227522-LINE2577-ENSG00000227522-I	6.01458e-23	0.278479	0.48	0.365	5.23268e-20	MP_Post
ENSG00000227904-LINE2578-DUX4L2-I	6.01458e-23	0.278479	0.48	0.365	5.23268e-20	MP_Post
ENSG00000228114-LINE2579-DUX4L3-I	6.01458e-23	0.278479	0.48	0.365	5.23268e-20	MP_Post
ENSG00000228188-LINE2580-DUX4L6-I	6.01458e-23	0.278479	0.48	0.365	5.23268e-20	MP_Post
ENSG00000228710-LINE2581-ENSG00000228710-I	6.01458e-23	0.278479	0.48	0.365	5.23268e-20	MP_Post
ENSG00000229617-LINE2583-CT4768282-I	6.01458e-23	0.278479	0.48	0.365	5.23268e-20	MP_Post
ENSG00000230380-LINE2584-ENSG00000230380-I	6.01458e-23	0.278479	0.48	0.365	5.23268e-20	MP_Post
ENSG00000230776-LINE2586-ENSG00000230776-I	6.01458e-23	0.278479	0.48	0.365	5.23268e-20	MP_Post
ENSG00000231089-LINE2587-AL5921702-I	6.01458e-23	0.278479	0.48	0.365	5.23268e-20	MP_Post
ENSG00000232923-LINE2590-ENSG00000232923-I	6.01458e-23	0.278479	0.48	0.365	5.23268e-20	MP_Post
ENSG00000233294-LINE2591-ENSG00000233294-I	6.01458e-23	0.278479	0.48	0.365	5.23268e-20	MP_Post
ENSG00000233361-LINE2592-ENSG00000233361-I	6.01458e-23	0.278479	0.48	0.365	5.23268e-20	MP_Post
ENSG00000233698-LINE2593-ENSG00000233698-I	6.01458e-23	0.278479	0.48	0.365	5.23268e-20	MP_Post
ENSG00000233794-LINE2594-ENSG00000233794-I	6.01458e-23	0.278479	0.48	0.365	5.23268e-20	MP_Post
ENSG00000234550-LINE2596-ENSG00000234550-I	6.01458e-23	0.278479	0.48	0.365	5.23268e-20	MP_Post
ENSG00000236207-LINE2598-ENSG00000236207-I	6.01458e-23	0.278479	0.48	0.365	5.23268e-20	MP_Post
ENSG00000237516-LINE2601-ENSG00000237516-I	6.01458e-23	0.278479	0.48	0.365	5.23268e-20	MP_Post
ENSG00000250589-LINE2602-ENSG00000250589-I	6.01458e-23	0.278479	0.48	0.365	5.23268e-20	MP_Post
ENSG00000260596-LINE2603-DUX4-D	6.01458e-23	0.278479	0.48	0.365	5.23268e-20	MP_Post
DUX1-HUMAN-LINE11277-DUX1-I	6.01458e-23	0.278479	0.48	0.365	5.23268e-20	MP_Post
DUX3-HUMAN-LINE11282-DUX3-I	6.01458e-23	0.278479	0.48	0.365	5.23268e-20	MP_Post
ENSG00000174282-LINE1183-ZBTB4-D-N1	3.25033e-22	0.262695	0.614	0.493	2.82778e-19	MP_Post
ENSG00000136997-LINE202-MYC-D-N7	3.92248e-22	0.277329	0.722	0.61	3.41256e-19	MP_Post
ENSG00000120094-LINE2292-HOXB1-D	4.27511e-22	0.319716	0.143	0.091	3.71934e-19	MP_Post
ENSG00000005513-LINE3332-SOX8-D-N2	5.82284e-22	0.274868	0.472	0.364	5.06587e-19	MP_Post
ENSG00000184828-LINE1301-ZBTB7C-D	5.82929e-22	0.304053	0.847	0.776	5.07148e-19	MP_Post
ENSG00000007968-LINE1743-E2F2-D-N1	7.06453e-22	0.275334	0.718	0.603	6.14614e-19	MP_Post
ENSG00000087510-LINE7-TFAP2C-D-N3	1.20973e-21	0.257911	0.223	0.175	1.05247e-18	MP_Post
ENSG00000175727-LINE276-MLXIP-I	1.51944e-21	0.280205	0.721	0.625	1.32191e-18	MP_Post
ENSG00000095794-LINE339-CREM-D	1.66959e-21	0.312171	0.689	0.576	1.45254e-18	MP_Post
ENSG00000121068-LINE3532-TBX2-D-N1	7.69376e-21	0.287576	0.808	0.748	6.69357e-18	MP_Post
ENSG00000160685-LINE1022-ZBTB7B-D-N1	8.58389e-21	0.270543	0.703	0.609	7.46798e-18	MP_Post
ENSG00000126368-LINE2979-NR1D1-D	1.57819e-20	0.251729	0.386	0.28	1.37302e-17	MP_Post
ENSG00000100219-LINE344-XBP1-D-N4	2.85353e-20	0.28204	0.783	0.688	2.48257e-17	MP_Post
ENSG00000162676-LINE1033-GFI1-D-N2	5.80521e-20	0.274043	0.222	0.155	5.05053e-17	MP_Post
ENSG00000168214-LINE1691-RBPJ-D	9.24638e-20	0.293501	0.202	0.137	8.04435e-17	MP_Post
ENSG00000143257-LINE3012-NR1I3-D-N1	9.47564e-20	0.252947	0.64	0.538	8.2438e-17	MP_Post
ENSG00000106004-LINE2211-HOXA5-D-N1	1.21241e-19	0.254793	0.682	0.585	1.0548e-16	MP_Post
ENSG00000204103-LINE553-MAFB-D	1.429e-19	0.283753	0.748	0.668	1.24323e-16	MP_Post
ENSG00000168874-LINE262-ATOH8-I	1.74138e-19	0.255372	0.161	0.129	1.515e-16	MP_Post
ENSG00000122877-LINE877-EGR2-D-N4	1.99033e-19	0.25111	0.35	0.258	1.73159e-16	MP_Post
ENSG00000010030-LINE1801-ETV7-D	1.23421e-18	0.437213	0.994	0.986	1.07376e-15	MP_Post
ENSG00000065029-LINE624-ZNF76-I	1.60791e-18	0.257001	0.391	0.304	1.39888e-15	MP_Post
ENSG00000117595-LINE2728-IRF6-I	1.74209e-15	0.3057	0.932	0.881	1.51562e-12	MP_Post
ENSG00000171169-LINE2768-NAIF1-I	2.30831e-15	0.260061	0.803	0.741	2.00823e-12	MP_Post
ENSG00000230797-LINE1592-YY2-D-N2	4.05383e-15	0.269579	0.869	0.798	3.52683e-12	MP_Post
ENSG00000177045-LINE2505-SIX5-D-N1	2.94228e-14	0.267673	0.928	0.9	2.55978e-11	MP_Post
ENSG00000157557-LINE1909-ETS2-D	4.08867e-14	0.418817	0.995	0.993	3.55714e-11	MP_Post
ENSG00000118260-LINE378-CREB1-D-N5	5.20341e-14	0.27826	0.836	0.751	4.52697e-11	MP_Post
ENSG00000168468-LINE473-CR7538031-I	1.66975e-13	0.252517	0.808	0.719	1.45268e-10	MP_Post
ENSG00000213676-LINE554-ATF6B-I	1.66975e-13	0.252517	0.808	0.719	1.45268e-10	MP_Post
ENSG00000228628-LINE559-CR9257962-I	1.66975e-13	0.252517	0.808	0.719	1.45268e-10	MP_Post
ENSG00000234539-LINE560-AL6628286-I	1.66975e-13	0.252517	0.808	0.719	1.45268e-10	MP_Post
ENSG00000102034-LINE1814-ELF4-D	1.83659e-12	0.373322	0.991	0.989	1.59784e-09	MP_Post
ENSG00000105672-LINE1815-ETV2-D	4.51217e-12	0.32315	0.988	0.982	3.92559e-09	MP_Post
ENSG00000235187-LINE1928-ENSG00000235187-I	5.07302e-12	0.345095	0.989	0.988	4.41353e-09	MP_Post
ENSG00000120690-LINE1828-ELF1-D-N8	9.48672e-11	0.411731	0.998	0.994	8.25344e-08	MP_Post
ENSG00000135373-LINE1869-EHF-D-N2	7.89099e-10	0.365682	0.99	0.992	6.86516e-07	MP_Post
ENSG00000109381-LINE1818-ELF2-D	1.2655e-09	0.295634	0.995	0.993	1.10098e-06	MP_Post
ENSG00000163435-LINE1919-ELF3-D-N2	5.46252e-08	0.316524	0.993	0.993	4.75239e-05	MP_Post
ENSG00000139083-LINE1875-ETV6-D-N1	6.51895e-08	0.322102	0.997	0.996	5.67149e-05	MP_Post
ENSG00000169083-LINE3053-AR-D-N3	1.36192e-104	0.712085	0.272	0.122	1.18487e-101	MP_Pre
ENSG00000113580-LINE2958-NR3C1-D-N3	2.32079e-92	0.680708	0.216	0.093	2.01909e-89	MP_Pre
ENSG00000082175-LINE2903-PGR-D-N1	1.40689e-63	0.519658	0.212	0.11	1.22399e-60	MP_Pre
ENSG00000115816-LINE3645-CEBPZ-D	7.96464e-37	0.353637	0.778	0.646	6.92924e-34	MP_Pre
ENSG00000120837-LINE3650-NFYB-D-N2	4.36225e-32	0.339165	0.867	0.786	3.79516e-29	MP_Pre
ENSG00000167081-LINE2461-PBX3-D-N2	1.33596e-31	0.333699	0.836	0.74	1.16229e-28	MP_Pre
ENSG00000066136-LINE3604-NFYC-D	1.19954e-28	0.308549	0.742	0.625	1.0436e-25	MP_Pre
ENSG00000001167-LINE1661-NFYA-D-N2	1.20161e-21	0.269477	0.78	0.683	1.0454e-18	MP_Pre
ENSG00000183734-LINE290-ASCL2-I	9.42621e-12	0.267838	0.169	0.102	8.2008e-09	MP_Pre
ENSG00000173473-LINE2867-SMARCC1-D-N2	0	4.4089	0.804	0.32	0	P/V1_Post
ENSG00000075426-LINE328-FOSL2-D-N3	0	4.37846	0.798	0.317	0	P/V1_Post
ENSG00000171223-LINE487-JUNB-D-N3	0	4.34485	0.797	0.311	0	P/V1_Post
ENSG00000175592-LINE505-FOSL1-D-N3	0	4.30379	0.797	0.325	0	P/V1_Post
ENSG00000177606-LINE517-JUN-D-N5	0	4.26967	0.8	0.308	0	P/V1_Post
ENSG00000130522-LINE411-JUND-D-N6	0	4.2251	0.795	0.314	0	P/V1_Post
ENSG00000170345-LINE476-FOS-D-N4	0	4.11625	0.792	0.299	0	P/V1_Post
ENSG00000112182-LINE360-BACH2-D	0	3.8613	0.809	0.33	0	P/V1_Post
ENSG00000156273-LINE437-BACH1-D-N1	0	3.61246	0.795	0.298	0	P/V1_Post
ENSG00000125740-LINE393-FOSB-D	0	3.39259	0.789	0.287	0	P/V1_Post
ENSG00000140044-LINE415-JDP2-D-N2	0	3.05776	0.805	0.321	0	P/V1_Post
ENSG00000156127-LINE435-BATF-D-N1	3.38724e-294	1.72697	0.739	0.264	2.9469e-291	P/V1_Post
ENSG00000123405-LINE390-NFE2-D-N3	3.47072e-281	2.14479	0.773	0.322	3.01953e-278	P/V1_Post
ENSG00000116044-LINE367-NFE2L2-D	4.31978e-244	1.67979	0.746	0.322	3.75821e-241	P/V1_Post
ENSG00000095794-LINE339-CREM-D	2.35821e-193	1.19028	0.895	0.563	2.05165e-190	P/V1_Post
ENSG00000170653-LINE486-ATF7-D	3.24056e-172	1.0442	0.757	0.413	2.81929e-169	P/V1_Post
ENSG00000146592-LINE421-CREB5-I	6.73188e-172	1.05935	0.794	0.442	5.85673e-169	P/V1_Post
ENSG00000123268-LINE383-ATF1-D	4.37508e-168	1.13069	0.841	0.496	3.80632e-165	P/V1_Post
ENSG00000060566-LINE327-CREB3L3-I	2.36939e-149	1.01694	0.783	0.461	2.06137e-146	P/V1_Post
ENSG00000107175-LINE352-CREB3-D-N1	2.36939e-149	1.01694	0.783	0.461	2.06137e-146	P/V1_Post
ENSG00000143578-LINE419-CREB3L4-I	2.36939e-149	1.01694	0.783	0.461	2.06137e-146	P/V1_Post
ENSG00000168468-LINE473-CR7538031-I	3.0833e-148	0.962406	0.779	0.45	2.68247e-145	P/V1_Post
ENSG00000213676-LINE554-ATF6B-I	3.0833e-148	0.962406	0.779	0.45	2.68247e-145	P/V1_Post
ENSG00000228628-LINE559-CR9257962-I	3.0833e-148	0.962406	0.779	0.45	2.68247e-145	P/V1_Post
ENSG00000234539-LINE560-AL6628286-I	3.0833e-148	0.962406	0.779	0.45	2.68247e-145	P/V1_Post
ENSG00000118260-LINE378-CREB1-D-N5	4.57388e-144	1.02021	0.805	0.485	3.97928e-141	P/V1_Post
ENSG00000064489-LINE2769-AC0021266-I	3.3522e-140	1.41889	0.97	0.742	2.91642e-137	P/V1_Post
ENSG00000213999-LINE2814-MEF2B-D	3.3522e-140	1.41889	0.97	0.742	2.91642e-137	P/V1_Post
ENSG00000198517-LINE543-MAFK-D-N5	1.50758e-136	0.960992	0.665	0.345	1.31159e-133	P/V1_Post
ENSG00000162772-LINE455-ATF3-D-N5	3.00711e-134	0.823641	0.653	0.346	2.61619e-131	P/V1_Post
ENSG00000081189-LINE2787-MEF2C-D-N3	3.15549e-127	1.09637	0.97	0.743	2.74528e-124	P/V1_Post
ENSG00000068305-LINE2786-MEF2A-D-N8	2.62833e-122	1.30381	0.973	0.75	2.28665e-119	P/V1_Post
ENSG00000185022-LINE534-MAFF-D-N2	1.50696e-121	0.895625	0.633	0.341	1.31105e-118	P/V1_Post
ENSG00000169635-LINE1117-HIC2-D	1.05282e-120	0.857116	0.865	0.612	9.15956e-118	P/V1_Post
ENSG00000123685-LINE392-BATF3-D	5.01111e-114	0.807742	0.679	0.398	4.35966e-111	P/V1_Post
ENSG00000137265-LINE2747-IRF4-D-N1	3.85292e-112	0.748073	0.466	0.21	3.35204e-109	P/V1_Post
ENSG00000105698-LINE126-USF2-D-N7	2.05736e-107	0.695808	0.577	0.29	1.78991e-104	P/V1_Post
ENSG00000147862-LINE3318-NFIB-D	7.07679e-104	1.03944	0.964	0.752	6.1568e-101	P/V1_Post
ENSG00000100219-LINE344-XBP1-D-N4	8.37873e-104	0.699845	0.712	0.444	7.28949e-101	P/V1_Post
ENSG00000162599-LINE3320-NFIA-D-N1	4.29523e-99	1.00908	0.964	0.746	3.73685e-96	P/V1_Post
ENSG00000141905-LINE3315-NFIC-D	1.71107e-96	0.706953	0.936	0.742	1.48863e-93	P/V1_Post
ENSG00000008441-LINE3303-NFIX-D-N2	1.30142e-95	1.04707	0.972	0.78	1.13223e-92	P/V1_Post
ENSG00000118217-LINE369-ATF6-D-N2	1.79261e-91	0.628102	0.625	0.384	1.55957e-88	P/V1_Post
ENSG00000116604-LINE2813-MEF2D-D-N2	1.93358e-83	1.53325	0.997	0.8	1.68221e-80	P/V1_Post
ENSG00000158773-LINE237-USF1-D-N10	1.10401e-80	0.590453	0.52	0.285	9.6049e-78	P/V1_Post
ENSG00000188290-LINE301-HES4-I	3.01073e-72	0.563357	0.566	0.346	2.61934e-69	P/V1_Post
ENSG00000164330-LINE251-EBF1-D-N2	1.03187e-71	0.718507	0.982	0.857	8.9773e-69	P/V1_Post
ENSG00000177374-LINE1207-HIC1-D	3.42506e-69	0.578554	0.719	0.51	2.9798e-66	P/V1_Post
ENSG00000112561-LINE140-TFEB-D-N2	9.28266e-68	0.576565	0.57	0.357	8.07592e-65	P/V1_Post
ENSG00000133794-LINE179-ARNTL-D-N1	1.16787e-67	0.534755	0.455	0.262	1.01605e-64	P/V1_Post
ENSG00000167967-LINE1107-E4F1-D	1.2123e-67	0.607032	0.685	0.456	1.0547e-64	P/V1_Post
ENSG00000105967-LINE129-TFEC-D	2.37261e-67	0.570834	0.581	0.368	2.06417e-64	P/V1_Post
ENSG00000100811-LINE701-YY1-D-N9	8.66239e-63	0.513184	0.491	0.304	7.53628e-60	P/V1_Post
ENSG00000137309-LINE57-HMGA1-D	2.61514e-60	0.460357	0.446	0.257	2.27517e-57	P/V1_Post
ENSG00000179059-LINE3477-ZFP42-I-N14	8.60822e-59	0.494556	0.476	0.282	7.48915e-56	P/V1_Post
ENSG00000196233-LINE3181-LCOR-I	5.45517e-58	0.59449	0.882	0.702	4.746e-55	P/V1_Post
ENSG00000162419-LINE3299-GMEB1-D	2.14976e-57	0.528268	0.668	0.456	1.87029e-54	P/V1_Post
ENSG00000179111-LINE284-HES7-D	2.81262e-56	0.493877	0.512	0.324	2.44698e-53	P/V1_Post
ENSG00000157613-LINE447-CREB3L1-D-N3	9.30068e-55	0.476861	0.586	0.4	8.09159e-52	P/V1_Post
ENSG00000197921-LINE306-HES5-D-N2	2.30929e-53	0.480795	0.46	0.284	2.00908e-50	P/V1_Post
ENSG00000067646-LINE629-ZFY-I	9.85546e-48	0.283557	0.556	0.384	8.57425e-45	P/V1_Post
ENSG00000164093-LINE2428-PITX2-D	2.84423e-47	0.505666	0.284	0.167	2.47448e-44	P/V1_Post
ENSG00000198911-LINE308-SREBF2-D-N1	3.2741e-47	0.449546	0.471	0.302	2.84846e-44	P/V1_Post
ENSG00000204103-LINE553-MAFB-D	6.37817e-47	0.477382	0.665	0.49	5.549e-44	P/V1_Post
ENSG00000115966-LINE362-ATF2-D-N1	3.75325e-46	0.459097	0.571	0.395	3.26533e-43	P/V1_Post
ENSG00000072310-LINE94-SREBF1-D-N3	4.06625e-46	0.441767	0.399	0.247	3.53764e-43	P/V1_Post
ENSG00000187098-LINE295-MITF-D	2.08948e-45	0.475228	0.69	0.517	1.81785e-42	P/V1_Post
ENSG00000124092-LINE881-CTCFL-D	8.63591e-44	0.377831	0.597	0.435	7.51324e-41	P/V1_Post
ENSG00000008197-LINE6-TFAP2D-D	4.57069e-43	0.28621	0.355	0.225	3.9765e-40	P/V1_Post
ENSG00000185670-LINE1324-ZBTB3-I	6.21983e-40	0.391455	0.33	0.212	5.41126e-37	P/V1_Post
ENSG00000117595-LINE2728-IRF6-I	2.39161e-39	0.412503	0.454	0.32	2.0807e-36	P/V1_Post
ENSG00000118513-LINE2848-MYB-D-N2	4.79435e-38	0.40164	0.673	0.514	4.17109e-35	P/V1_Post
ENSG00000102974-LINE747-CTCF-D-N67	6.25816e-38	0.404279	0.614	0.458	5.4446e-35	P/V1_Post
ENSG00000113658-LINE19362-SMAD5-I-N1	6.29848e-38	0.338317	0.538	0.38	5.47967e-35	P/V1_Post
ENSG00000082641-LINE332-NFE2L1-D-N2	8.44498e-38	0.403519	0.556	0.415	7.34714e-35	P/V1_Post
ENSG00000050344-LINE1236-NFE2L3-I-N2	8.44498e-38	0.403519	0.556	0.415	7.34714e-35	P/V1_Post
ENSG00000124920-LINE2878-C11orf9-D	1.06977e-37	0.402182	0.702	0.546	9.307e-35	P/V1_Post
ENSG00000112658-LINE2806-SRF-D-N9	1.52204e-37	0.669146	0.984	0.811	1.32417e-34	P/V1_Post
ENSG00000182158-LINE526-CREB3L2-I	2.70025e-36	0.377394	0.403	0.257	2.34922e-33	P/V1_Post
ENSG00000171443-LINE1140-ZNF524-D-N1	2.21613e-35	0.351816	0.351	0.224	1.92803e-32	P/V1_Post
ENSG00000116833-LINE2964-NR5A2-D	7.67947e-34	0.354533	0.668	0.506	6.68114e-31	P/V1_Post
ENSG00000230797-LINE1592-YY2-D-N2	1.66879e-33	0.376353	0.461	0.322	1.45185e-30	P/V1_Post
ENSG00000143437-LINE220-ARNT-D-N2	9.27204e-33	0.384434	0.53	0.39	8.06668e-30	P/V1_Post
ENSG00000095951-LINE680-HIVEP1-D	1.86511e-32	0.350244	0.656	0.516	1.62265e-29	P/V1_Post
ENSG00000127124-LINE1225-HIVEP3-I-N1	1.86511e-32	0.350244	0.656	0.516	1.62265e-29	P/V1_Post
ENSG00000079432-LINE3346-CIC-I	2.5415e-32	0.381775	0.568	0.421	2.21111e-29	P/V1_Post
ENSG00000112333-LINE2944-NR2E1-D-N1	3.15504e-32	0.392631	0.335	0.26	2.74488e-29	P/V1_Post
ENSG00000135547-LINE193-HEY2-D-N2	1.28652e-31	0.361847	0.41	0.291	1.11927e-28	P/V1_Post
ENSG00000197579-LINE3699-TOPORS-D	1.42252e-31	0.354128	0.377	0.262	1.23759e-28	P/V1_Post
ENSG00000063438-LINE82-AHRR-I	1.74112e-31	0.348756	0.566	0.421	1.51477e-28	P/V1_Post
ENSG00000106546-LINE130-AHR-D-N1	1.74112e-31	0.348756	0.566	0.421	1.51477e-28	P/V1_Post
ENSG00000043355-LINE608-ZIC2-D-N2	6.42604e-29	0.331173	0.533	0.391	5.59065e-26	P/V1_Post
ENSG00000152977-LINE989-ZIC1-D-N2	4.03437e-28	0.32741	0.51	0.373	3.50991e-25	P/V1_Post
ENSG00000068323-LINE84-TFE3-D-N1	5.07841e-28	0.354043	0.46	0.349	4.41822e-25	P/V1_Post
ENSG00000077150-LINE3188-NFKB2-D-N1	1.00049e-27	0.353609	0.305	0.216	8.70424e-25	P/V1_Post
ENSG00000101190-LINE116-TCFL5-I	1.19667e-27	0.340071	0.46	0.338	1.0411e-24	P/V1_Post
ENSG00000116819-LINE19-TFAP2E-I	4.13126e-27	0.299249	0.644	0.517	3.5942e-24	P/V1_Post
ENSG00000029153-LINE80-ARNTL2-I	5.073e-27	0.338566	0.417	0.307	4.41351e-24	P/V1_Post
ENSG00000007866-LINE3572-TEAD3-D-N1	5.78919e-27	0.358853	0.762	0.618	5.03659e-24	P/V1_Post
ENSG00000185507-LINE2759-IRF7-D-N1	9.46606e-27	0.320839	0.56	0.433	8.23548e-24	P/V1_Post
ENSG00000179922-LINE1252-ZNF784-D	1.41262e-26	0.306019	0.422	0.317	1.22898e-23	P/V1_Post
ENSG00000106459-LINE3634-NRF1-D-N3	1.74716e-26	0.354657	0.371	0.279	1.52003e-23	P/V1_Post
ENSG00000117036-LINE1822-ETV3-D	2.67052e-26	0.376343	0.363	0.288	2.32335e-23	P/V1_Post
ENSG00000136931-LINE3001-NR5A1-D	4.15765e-26	0.310322	0.586	0.456	3.61716e-23	P/V1_Post
ENSG00000183072-LINE2526-NKX25-D-N2	4.21145e-26	0.312565	0.311	0.224	3.66396e-23	P/V1_Post
ENSG00000164683-LINE258-HEY1-D	8.96584e-26	0.322914	0.414	0.314	7.80028e-23	P/V1_Post
ENSG00000112592-LINE3569-TBP-D-N2	9.1627e-26	0.393054	0.815	0.675	7.97155e-23	P/V1_Post
ENSG00000126767-LINE1846-ELK1-D-N6	5.95078e-25	0.372272	0.318	0.233	5.17718e-22	P/V1_Post
ENSG00000123411-LINE879-IKZF4-I	9.03962e-25	0.340112	0.835	0.727	7.86447e-22	P/V1_Post
ENSG00000185811-LINE1326-IKZF1-D-N3	9.03962e-25	0.340112	0.835	0.727	7.86447e-22	P/V1_Post
ENSG00000008196-LINE2-TFAP2B-D-N1	1.40458e-24	0.274466	0.682	0.555	1.22198e-21	P/V1_Post
ENSG00000244405-LINE1929-ETV5-D-N1	2.10697e-24	0.337467	0.42	0.306	1.83307e-21	P/V1_Post
ENSG00000182521-LINE3570-TBPL2-I	2.29437e-24	0.335895	0.775	0.65	1.9961e-21	P/V1_Post
ENSG00000101412-LINE1763-E2F1-D-N3	4.05844e-23	0.29876	0.516	0.39	3.53085e-20	P/V1_Post
ENSG00000125952-LINE73-MAX-D-N10	7.33974e-23	0.316999	0.421	0.316	6.38558e-20	P/V1_Post
ENSG00000006468-LINE1799-ETV1-D	9.35112e-22	0.329442	0.38	0.293	8.13547e-19	P/V1_Post
ENSG00000025156-LINE2707-HSF2-D-N2	1.39912e-21	0.30323	0.706	0.586	1.21723e-18	P/V1_Post
ENSG00000119138-LINE843-KLF9-I	3.384e-21	0.300955	0.565	0.452	2.94408e-18	P/V1_Post
ENSG00000111145-LINE1820-ELK3-D-N1	5.06074e-21	0.339026	0.306	0.24	4.40285e-18	P/V1_Post
ENSG00000078900-LINE3145-TP73-D-N2	5.39625e-21	0.288627	0.637	0.512	4.69474e-18	P/V1_Post
ENSG00000101216-LINE3291-GMEB2-D-N2	2.81625e-20	0.285713	0.554	0.446	2.45014e-17	P/V1_Post
ENSG00000108788-LINE134-MLX-D	6.08891e-20	0.297784	0.392	0.302	5.29735e-17	P/V1_Post
ENSG00000165030-LINE463-NFIL3-D-N4	9.90213e-20	0.313078	0.631	0.529	8.61485e-17	P/V1_Post
ENSG00000169740-LINE1118-ZNF32-I	1.02753e-19	0.312207	0.703	0.579	8.93955e-17	P/V1_Post
ENSG00000175832-LINE1926-ETV4-D-N1	1.08541e-19	0.314783	0.385	0.304	9.44304e-17	P/V1_Post
ENSG00000171169-LINE2768-NAIF1-I	1.15328e-19	0.281589	0.517	0.41	1.00336e-16	P/V1_Post
ENSG00000137492-LINE3592-PRKRIR-D	2.75577e-19	0.282497	0.738	0.64	2.39752e-16	P/V1_Post
ENSG00000165495-LINE2439-PKNOX2-D	4.28857e-19	0.253998	0.32	0.254	3.73106e-16	P/V1_Post
ENSG00000102878-LINE2709-HSF4-D	4.39827e-19	0.292882	0.675	0.558	3.8265e-16	P/V1_Post
ENSG00000126561-LINE3481-STAT5A-D-N2	5.69374e-19	0.331465	0.87	0.74	4.95355e-16	P/V1_Post
ENSG00000156925-LINE999-ZIC3-D-N2	7.03471e-19	0.26874	0.427	0.331	6.1202e-16	P/V1_Post
ENSG00000134107-LINE183-BHLHE40-D-N3	1.20136e-18	0.281712	0.4	0.315	1.04519e-15	P/V1_Post
ENSG00000125817-LINE1666-CENPB-D	2.03973e-18	0.278111	0.5	0.399	1.77457e-15	P/V1_Post
ENSG00000114315-LINE146-HES1-D	2.61677e-18	0.250698	0.458	0.356	2.27659e-15	P/V1_Post
ENSG00000153560-LINE2149-UBP1-D	2.69909e-18	0.259817	0.767	0.675	2.34821e-15	P/V1_Post
ENSG00000119950-LINE154-MXI1-D-N1	2.9922e-18	0.266517	0.393	0.309	2.60321e-15	P/V1_Post
ENSG00000143867-LINE963-OSR1-I	3.37817e-18	0.273364	0.589	0.482	2.93901e-15	P/V1_Post
ENSG00000176182-LINE2869-MYPOP-I	3.55358e-18	0.273564	0.447	0.341	3.09162e-15	P/V1_Post
ENSG00000007968-LINE1743-E2F2-D-N1	4.17095e-18	0.268726	0.444	0.345	3.62873e-15	P/V1_Post
ENSG00000163497-LINE1921-FEV-D-N1	2.06538e-17	0.315463	0.302	0.251	1.79688e-14	P/V1_Post
ENSG00000165156-LINE2436-ZHX1-D	2.0704e-17	0.272891	0.559	0.46	1.80124e-14	P/V1_Post
ENSG00000123095-LINE165-BHLHE41-D-N2	2.43795e-17	0.269053	0.433	0.345	2.12101e-14	P/V1_Post
ENSG00000206289-LINE3134-AL8445277-I	4.67043e-17	0.267527	0.565	0.449	4.06328e-14	P/V1_Post
ENSG00000227322-LINE3135-AL6628245-I	4.67043e-17	0.267527	0.565	0.449	4.06328e-14	P/V1_Post
ENSG00000228333-LINE3136-CR7597334-I	4.67043e-17	0.267527	0.565	0.449	4.06328e-14	P/V1_Post
ENSG00000231321-LINE3137-CR3545653-I	4.67043e-17	0.267527	0.565	0.449	4.06328e-14	P/V1_Post
ENSG00000235712-LINE3138-CR9368773-I	4.67043e-17	0.267527	0.565	0.449	4.06328e-14	P/V1_Post
ENSG00000141510-LINE3149-TP53-D-N2	7.15349e-17	0.255516	0.611	0.515	6.22354e-14	P/V1_Post
ENSG00000186130-LINE1341-ZBTB6-D-N2	7.91758e-17	0.254109	0.497	0.405	6.88829e-14	P/V1_Post
ENSG00000163909-LINE249-HEYL-I	9.27362e-17	0.267226	0.455	0.356	8.06805e-14	P/V1_Post
ENSG00000173039-LINE3227-RELA-D-N13	3.03767e-16	0.276198	0.527	0.434	2.64277e-13	P/V1_Post
BAD931201-LINE1717-CGBP-D-N3	7.27153e-16	0.250087	0.602	0.504	6.32623e-13	P/V1_Post
ENSG00000197063-LINE538-MAFG-D-N1	2.34234e-15	0.251304	0.394	0.3	2.03784e-12	P/V1_Post
ENSG00000134954-LINE1864-ETS1-D-N5	5.72567e-15	0.289441	0.276	0.23	4.98134e-12	P/V1_Post
ENSG00000185122-LINE2726-HSF1-D-N4	9.30464e-15	0.251391	0.677	0.591	8.09504e-12	P/V1_Post
ENSG00000157554-LINE1903-ERG-D-N3	1.19654e-14	0.287664	0.244	0.204	1.04099e-11	P/V1_Post
ENSG00000073282-LINE3139-TP63-D-N1	1.56114e-14	0.260709	0.549	0.465	1.35819e-11	P/V1_Post
ENSG00000151702-LINE1884-FLI1-D-N2	3.96448e-14	0.277354	0.24	0.183	3.4491e-11	P/V1_Post
ENSG00000176678-LINE2028-FOXL1-D-N1	8.46251e-14	0.25267	0.648	0.553	7.36238e-11	P/V1_Post
ENSG00000173757-LINE3511-STAT5B-D-N2	4.08507e-12	0.254988	0.865	0.762	3.55401e-09	P/V1_Post
ENSG00000113580-LINE2958-NR3C1-D-N3	1.15465e-242	1.31347	0.78	0.355	1.00455e-239	P/V1_Pre
ENSG00000169083-LINE3053-AR-D-N3	3.34613e-183	1.14178	0.739	0.39	2.91114e-180	P/V1_Pre
ENSG00000082175-LINE2903-PGR-D-N1	7.71964e-161	0.918254	0.63	0.288	6.71609e-158	P/V1_Pre
ENSG00000121454-LINE2297-LHX4-I	3.24227e-110	0.864177	0.305	0.078	2.82077e-107	P/V1_Pre
ENSG00000136630-LINE2355-HLX-I	3.24227e-110	0.864177	0.305	0.078	2.82077e-107	P/V1_Pre
ENSG00000172789-LINE2485-AC0125311-I	3.24227e-110	0.864177	0.305	0.078	2.82077e-107	P/V1_Pre
ENSG00000185610-LINE2537-DBX2-I	3.24227e-110	0.864177	0.305	0.078	2.82077e-107	P/V1_Pre
ENSG00000197576-LINE16129-HOXA4-I-N70	3.24227e-110	0.864177	0.305	0.078	2.82077e-107	P/V1_Pre
ENSG00000130700-LINE2097-GATA5-D-N1	2.86214e-105	0.937824	0.284	0.064	2.49006e-102	P/V1_Pre
ENSG00000151650-LINE2394-VENTX-D-N1	8.16848e-104	0.789443	0.353	0.128	7.10658e-101	P/V1_Pre
ENSG00000179348-LINE2120-GATA2-D-N9	5.17765e-98	0.982989	0.246	0.038	4.50456e-95	P/V1_Pre
ENSG00000182742-LINE2525-HOXB4-I	1.3134e-96	0.829879	0.298	0.11	1.14266e-93	P/V1_Pre
ENSG00000198353-LINE2554-HOXC5-I	1.3134e-96	0.829879	0.298	0.11	1.14266e-93	P/V1_Pre
ENSG00000120075-LINE2289-HOXB5-D	4.12605e-92	0.70436	0.346	0.148	3.58967e-89	P/V1_Pre
ENSG00000102145-LINE2081-GATA1-D-N7	1.6214e-91	0.994604	0.242	0.036	1.41062e-88	P/V1_Pre
ENSG00000107485-LINE2094-GATA3-D-N6	1.30505e-88	0.879733	0.257	0.052	1.13539e-85	P/V1_Pre
ENSG00000141448-LINE2103-GATA6-D-N2	1.92142e-86	0.677931	0.328	0.128	1.67163e-83	P/V1_Pre
ENSG00000136574-LINE2102-GATA4-D-N2	6.47667e-86	0.7596	0.279	0.071	5.6347e-83	P/V1_Pre
ENSG00000148737-LINE3416-TCF7L2-D-N2	1.68763e-72	0.714043	0.294	0.109	1.46824e-69	P/V1_Pre
ENSG00000164778-LINE2430-EN2-D-N2	8.52153e-72	0.632282	0.294	0.112	7.41373e-69	P/V1_Pre
ENSG00000081059-LINE3348-TCF7-D	3.09064e-71	0.75132	0.311	0.125	2.68886e-68	P/V1_Pre
ENSG00000140836-LINE2374-ZFHX3-D-N1	3.22504e-71	0.651514	0.305	0.129	2.80578e-68	P/V1_Pre
ENSG00000124766-LINE3370-SOX4-D-N1	1.78823e-69	0.99729	0.197	0.034	1.55576e-66	P/V1_Pre
ENSG00000148826-LINE14172-NKX62-I-N5	1.10969e-67	0.577718	0.327	0.139	9.65435e-65	P/V1_Pre
ENSG00000085276-LINE669-MECOM-D-N5	2.34808e-67	0.63202	0.278	0.094	2.04283e-64	P/V1_Pre
ENSG00000169840-LINE2470-GSX1-D	8.5074e-66	0.595615	0.318	0.141	7.40144e-63	P/V1_Pre
ENSG00000120093-LINE2291-HOXB3-D	2.04591e-65	0.598342	0.316	0.135	1.77994e-62	P/V1_Pre
ENSG00000130675-LINE2327-MNX1-D	2.30383e-64	0.595052	0.308	0.119	2.00433e-61	P/V1_Pre
ENSG00000165462-LINE2438-PHOX2A-D	5.6985e-61	0.534944	0.359	0.178	4.9577e-58	P/V1_Pre
ENSG00000089116-LINE2188-LHX5-I	3.39995e-60	0.589128	0.316	0.127	2.95795e-57	P/V1_Pre
ENSG00000132130-LINE2332-LHX1-I	3.39995e-60	0.589128	0.316	0.127	2.95795e-57	P/V1_Pre
ENSG00000109072-LINE2253-VTN-I	4.39307e-60	0.618059	0.338	0.137	3.82197e-57	P/V1_Pre
ENSG00000107187-LINE2239-LHX3-D	1.05933e-58	0.585442	0.33	0.156	9.21619e-56	P/V1_Pre
ENSG00000134595-LINE3399-SOX3-I	1.04525e-57	0.666708	0.285	0.108	9.09365e-55	P/V1_Pre
ENSG00000185155-LINE2536-MIXL1-D	1.41812e-57	0.580126	0.322	0.131	1.23376e-54	P/V1_Pre
ENSG00000106689-LINE2227-LHX2-D-N2	8.99671e-57	0.593848	0.307	0.12	7.82714e-54	P/V1_Pre
ENSG00000142611-LINE960-PRDM16-I	1.1593e-56	0.559212	0.303	0.12	1.00859e-53	P/V1_Pre
ENSG00000165066-LINE2435-NKX63-I	1.32012e-56	0.580772	0.273	0.114	1.1485e-53	P/V1_Pre
ENSG00000164853-LINE2432-UNCX-D-N1	1.95126e-55	0.516142	0.325	0.152	1.6976e-52	P/V1_Pre
ENSG00000175879-LINE2498-HOXD8-D	4.2386e-55	0.559576	0.289	0.123	3.68758e-52	P/V1_Pre
ENSG00000184895-LINE3448-SRY-D-N3	4.86819e-55	0.65783	0.262	0.068	4.23532e-52	P/V1_Pre
ENSG00000180613-LINE2520-GSX2-D	6.00136e-55	0.540018	0.309	0.137	5.22118e-52	P/V1_Pre
ENSG00000139515-LINE2371-PDX1-D-N2	6.86228e-55	0.560029	0.294	0.13	5.97019e-52	P/V1_Pre
ENSG00000109132-LINE2255-PHOX2B-D-N2	6.87441e-55	0.499715	0.36	0.192	5.98074e-52	P/V1_Pre
ENSG00000138795-LINE3404-LEF1-D-N1	1.66063e-54	0.509785	0.365	0.183	1.44475e-51	P/V1_Pre
ENSG00000006194-LINE594-ZNF263-D-N2	4.21552e-54	0.319785	0.481	0.293	3.6675e-51	P/V1_Pre
ENSG00000106006-LINE2213-HOXA6-I	4.01523e-52	0.585568	0.284	0.128	3.49325e-49	P/V1_Pre
ENSG00000162367-LINE243-TAL1-D-N1	1.05016e-51	0.777009	0.392	0.192	9.13642e-49	P/V1_Pre
ENSG00000186051-LINE511-TAL2-I-N1	1.05016e-51	0.777009	0.392	0.192	9.13642e-49	P/V1_Pre
ENSG00000173917-LINE2486-HOXB2-D	2.15753e-50	0.51168	0.315	0.145	1.87705e-47	P/V1_Pre
ENSG00000106331-LINE2623-PAX4-D-N2	9.04507e-48	0.531825	0.327	0.154	7.86921e-45	P/V1_Pre
ENSG00000143842-LINE3408-SOX13-D	3.60542e-47	1.08282	0.153	0.029	3.13671e-44	P/V1_Pre
ENSG00000176887-LINE3434-SOX11-I	8.21104e-46	0.678143	0.251	0.091	7.14361e-43	P/V1_Pre
ENSG00000105996-LINE2208-HOXA2-D-N2	8.75833e-45	0.486438	0.289	0.135	7.61975e-42	P/V1_Pre
ENSG00000136367-LINE2354-ZFHX2-D	1.32084e-44	0.504384	0.326	0.152	1.14913e-41	P/V1_Pre
ENSG00000128573-LINE1970-FOXP2-D-N2	2.94713e-44	0.454831	0.492	0.321	2.564e-41	P/V1_Pre
ENSG00000169136-LINE475-ATF5-D	9.8701e-44	0.425308	0.425	0.261	8.58699e-41	P/V1_Pre
ENSG00000049768-LINE1933-FOXP3-D-N1	9.89338e-44	0.483554	0.366	0.205	8.60724e-41	P/V1_Pre
ENSG00000187559-LINE3779-FOXD4L3-I-N47	9.89338e-44	0.483554	0.366	0.205	8.60724e-41	P/V1_Pre
ENSG00000204779-LINE4053-FOXD4L5-I-N47	9.89338e-44	0.483554	0.366	0.205	8.60724e-41	P/V1_Pre
ENSG00000204793-LINE4190-FOXD4L6-I-N47	9.89338e-44	0.483554	0.366	0.205	8.60724e-41	P/V1_Pre
ENSG00000184659-LINE9166-FOXD4L4-I-N47	9.89338e-44	0.483554	0.366	0.205	8.60724e-41	P/V1_Pre
ENSG00000204828-LINE10575-FOXD4L2-I-N47	9.89338e-44	0.483554	0.366	0.205	8.60724e-41	P/V1_Pre
ENSG00000116035-LINE2277-VAX2-D	1.93184e-43	0.473969	0.315	0.158	1.6807e-40	P/V1_Pre
ENSG00000148704-LINE2391-VAX1-D	1.93184e-43	0.473969	0.315	0.158	1.6807e-40	P/V1_Pre
ENSG00000115297-LINE2269-TLX2-D-N1	2.52835e-43	0.457956	0.355	0.206	2.19966e-40	P/V1_Pre
ENSG00000171540-LINE2483-OTP-I	1.15839e-42	0.542502	0.315	0.161	1.0078e-39	P/V1_Pre
ENSG00000039600-LINE3341-SOX30-I	1.34306e-42	0.690345	0.262	0.094	1.16846e-39	P/V1_Pre
ENSG00000143355-LINE2383-LHX9-D-N1	4.7437e-42	0.474026	0.321	0.168	4.12702e-39	P/V1_Pre
ENSG00000016082-LINE2169-ISL1-D	1.07443e-41	0.493623	0.336	0.168	9.34752e-39	P/V1_Pre
ENSG00000140262-LINE216-TCF12-D-N3	1.10326e-40	0.454348	0.378	0.209	9.59834e-38	P/V1_Pre
ENSG00000136944-LINE2356-LMX1B-D-N2	1.21096e-39	0.451947	0.355	0.19	1.05353e-36	P/V1_Pre
ENSG00000162761-LINE2411-LMX1A-D	1.21096e-39	0.451947	0.355	0.19	1.05353e-36	P/V1_Pre
ENSG00000106410-LINE2223-NOBOX-D-N2	1.74033e-39	0.455725	0.308	0.167	1.51409e-36	P/V1_Pre
ENSG00000214513-LINE2565-NOTO-D	4.03007e-39	0.460496	0.291	0.149	3.50616e-36	P/V1_Pre
ENSG00000168505-LINE2466-GBX2-D-N2	5.44436e-38	0.44857	0.331	0.181	4.73659e-35	P/V1_Pre
ENSG00000006377-LINE2166-DLX6-D	5.52851e-38	0.450058	0.321	0.177	4.8098e-35	P/V1_Pre
ENSG00000152284-LINE3420-TCF7L1-D	7.55617e-38	0.403295	0.423	0.27	6.57387e-35	P/V1_Pre
ENSG00000165606-LINE2451-DRGX-D	8.99746e-38	0.407138	0.359	0.207	7.82779e-35	P/V1_Pre
ENSG00000118526-LINE152-TCF21-I	1.31359e-37	0.736639	0.382	0.166	1.14282e-34	P/V1_Pre
ENSG00000187728-LINE296-ENSG00000187728-I	1.31359e-37	0.736639	0.382	0.166	1.14282e-34	P/V1_Pre
ENSG00000205143-LINE53-ARID3C-I	1.7309e-37	0.384521	0.327	0.182	1.50588e-34	P/V1_Pre
ENSG00000175325-LINE2492-PROP1-D-N2	2.51528e-37	0.415278	0.344	0.194	2.18829e-34	P/V1_Pre
ENSG00000235608-LINE2597-NKX11-I	3.49463e-37	0.44202	0.353	0.214	3.04033e-34	P/V1_Pre
ENSG00000004848-LINE2163-ARX-D	3.98772e-37	0.409043	0.357	0.206	3.46931e-34	P/V1_Pre
ENSG00000229544-LINE2582-ENSG00000229544-I	1.5996e-36	0.455147	0.329	0.187	1.39166e-33	P/V1_Pre
ENSG00000150907-LINE2000-FOXO1-D-N3	2.03455e-35	0.443391	0.365	0.203	1.77006e-32	P/V1_Pre
ENSG00000125492-LINE2310-BARHL1-I	2.05964e-35	0.445918	0.324	0.178	1.79189e-32	P/V1_Pre
ENSG00000134532-LINE3398-SOX5-D-N2	2.28483e-34	0.653365	0.208	0.087	1.9878e-31	P/V1_Pre
ENSG00000110693-LINE19574-SOX6-I-N7	2.28483e-34	0.653365	0.208	0.087	1.9878e-31	P/V1_Pre
ENSG00000162624-LINE2410-LHX8-I	3.76539e-34	0.432792	0.338	0.186	3.27589e-31	P/V1_Pre
ENSG00000177732-LINE3435-SOX12-I	6.61682e-34	0.6206	0.211	0.054	5.75664e-31	P/V1_Pre
ENSG00000114861-LINE1957-FOXP1-D-N1	8.42837e-33	0.407902	0.376	0.223	7.33268e-30	P/V1_Pre
ENSG00000137166-LINE1988-FOXP4-I	8.42837e-33	0.407902	0.376	0.223	7.33268e-30	P/V1_Pre
ENSG00000141568-LINE1994-FOXK2-I	8.42837e-33	0.407902	0.376	0.223	7.33268e-30	P/V1_Pre
ENSG00000176165-LINE2023-FOXG1-D-N1	8.42837e-33	0.407902	0.376	0.223	7.33268e-30	P/V1_Pre
ENSG00000198815-LINE2057-FOXJ3-D-N1	8.42837e-33	0.407902	0.376	0.223	7.33268e-30	P/V1_Pre
ENSG00000128652-LINE2317-HOXD3-I	1.40409e-32	0.402014	0.346	0.199	1.22156e-29	P/V1_Pre
ENSG00000116132-LINE2279-PRRX1-D-N2	3.74069e-31	0.398341	0.347	0.209	3.2544e-28	P/V1_Pre
ENSG00000138136-LINE2359-LBX1-D	3.74069e-31	0.398341	0.347	0.209	3.2544e-28	P/V1_Pre
ENSG00000185960-LINE2546-SHOX-D-N2	3.74069e-31	0.398341	0.347	0.209	3.2544e-28	P/V1_Pre
ENSG00000125398-LINE3380-SOX9-D-N4	1.38414e-30	0.930288	0.163	0.033	1.20421e-27	P/V1_Pre
ENSG00000052850-LINE2173-ALX4-D	1.49238e-30	0.368341	0.351	0.224	1.29837e-27	P/V1_Pre
ENSG00000043039-LINE2171-BARX2-D	1.64486e-30	0.437231	0.287	0.151	1.43103e-27	P/V1_Pre
ENSG00000105991-LINE2206-HOXA1-D-N1	2.72084e-30	0.4078	0.308	0.169	2.36713e-27	P/V1_Pre
ENSG00000106536-LINE2646-POU6F2-D-N2	8.53413e-30	0.384395	0.331	0.19	7.4247e-27	P/V1_Pre
ENSG00000118689-LINE1963-FOXO3-D-N2	9.16848e-30	0.409262	0.379	0.228	7.97658e-27	P/V1_Pre
ENSG00000186790-LINE2050-FOXE3-I	9.16848e-30	0.409262	0.379	0.228	7.97658e-27	P/V1_Pre
ENSG00000251493-LINE2070-FOXD1-D	9.16848e-30	0.409262	0.379	0.228	7.97658e-27	P/V1_Pre
ENSG00000178860-LINE283-MSC-D	1.2264e-29	0.439523	0.376	0.244	1.06697e-26	P/V1_Pre
ENSG00000164900-LINE2434-GBX1-D	3.00778e-29	0.395338	0.287	0.16	2.61676e-26	P/V1_Pre
ENSG00000163666-LINE2422-HESX1-D-N1	4.64745e-29	0.374365	0.343	0.208	4.04328e-26	P/V1_Pre
ENSG00000144355-LINE2389-DLX1-D	8.80979e-29	0.360928	0.348	0.215	7.66452e-26	P/V1_Pre
ENSG00000106038-LINE2221-EVX1-D	2.33756e-28	0.374015	0.317	0.197	2.03368e-25	P/V1_Pre
ENSG00000135638-LINE2346-EMX1-D-N2	7.4629e-28	0.394367	0.306	0.182	6.49273e-25	P/V1_Pre
ENSG00000128709-LINE2319-HOXD9-D	1.01486e-27	0.337057	0.409	0.279	8.82925e-25	P/V1_Pre
ENSG00000064195-LINE2175-DLX3-D-N2	3.66215e-27	0.361099	0.334	0.218	3.18607e-24	P/V1_Pre
ENSG00000167157-LINE2464-PRRX2-D-N2	3.66215e-27	0.361099	0.334	0.218	3.18607e-24	P/V1_Pre
ENSG00000168779-LINE2469-SHOX2-D	3.66215e-27	0.361099	0.334	0.218	3.18607e-24	P/V1_Pre
ENSG00000173976-LINE2487-RAX2-D	3.66215e-27	0.361099	0.334	0.218	3.18607e-24	P/V1_Pre
ENSG00000175329-LINE2496-ISX-D-N2	3.66215e-27	0.361099	0.334	0.218	3.18607e-24	P/V1_Pre
ENSG00000163132-LINE2419-MSX1-D-N2	4.04409e-27	0.358526	0.349	0.219	3.51836e-24	P/V1_Pre
ENSG00000170370-LINE2476-EMX2-D-N1	4.30807e-27	0.375184	0.333	0.203	3.74802e-24	P/V1_Pre
ENSG00000177551-LINE280-NHLH2-I	5.12352e-27	0.423273	0.47	0.313	4.45747e-24	P/V1_Pre
ENSG00000128645-LINE2316-HOXD1-I	5.43198e-27	0.34575	0.329	0.203	4.72582e-24	P/V1_Pre
ENSG00000005102-LINE2165-MEOX1-D	1.00146e-26	0.383854	0.304	0.166	8.71273e-24	P/V1_Pre
ENSG00000179456-LINE1245-ZNF238-D-N4	1.55706e-26	0.645842	0.375	0.17	1.35464e-23	P/V1_Pre
ENSG00000179627-LINE1250-ZBTB42-I	1.55706e-26	0.645842	0.375	0.17	1.35464e-23	P/V1_Pre
ENSG00000151623-LINE3026-NR3C2-D-N1	2.04399e-26	0.327883	0.661	0.542	1.77827e-23	P/V1_Pre
ENSG00000174279-LINE2489-EVX2-D	2.19852e-26	0.363657	0.321	0.199	1.91272e-23	P/V1_Pre
ENSG00000119614-LINE2284-VSX2-D-N3	3.96679e-26	0.383574	0.352	0.224	3.45111e-23	P/V1_Pre
ENSG00000204527-LINE2558-DUXA-D	1.32576e-25	0.335983	0.303	0.186	1.15341e-22	P/V1_Pre
ENSG00000106511-LINE2224-MEOX2-D-N1	2.2165e-25	0.374764	0.289	0.164	1.92835e-22	P/V1_Pre
ENSG00000180318-LINE2519-ALX1-D-N2	1.50984e-24	0.312164	0.371	0.246	1.31356e-21	P/V1_Pre
ENSG00000215612-LINE2567-HMX1-D	1.96713e-24	0.358681	0.319	0.204	1.7114e-21	P/V1_Pre
ENSG00000139352-LINE730-ASCL1-I-N2	1.08218e-23	0.405211	0.464	0.329	9.41496e-21	P/V1_Pre
ENSG00000227059-LINE2575-AC2261502-D	2.72466e-23	0.313737	0.434	0.31	2.37046e-20	P/V1_Pre
ENSG00000066336-LINE1813-SPI1-D-N5	4.07954e-23	0.317451	0.2	0.09	3.5492e-20	P/V1_Pre
ENSG00000170166-LINE2471-HOXD4-D	8.21393e-22	0.303755	0.418	0.307	7.14612e-19	P/V1_Pre
ENSG00000124782-LINE888-RREB1-D-N2	1.36487e-21	0.265315	0.33	0.216	1.18743e-18	P/V1_Pre
ENSG00000113430-LINE2265-IRX4-I	2.87673e-21	0.319577	0.332	0.23	2.50276e-18	P/V1_Pre
ENSG00000159387-LINE2406-IRX6-I	2.87673e-21	0.319577	0.332	0.23	2.50276e-18	P/V1_Pre
ENSG00000180806-LINE2521-HOXC9-I	3.46399e-21	0.345261	0.301	0.193	3.01367e-18	P/V1_Pre
ENSG00000153879-LINE428-CEBPG-D-N2	5.33189e-21	0.374039	0.337	0.211	4.63874e-18	P/V1_Pre
ENSG00000183734-LINE290-ASCL2-I	8.71834e-21	0.417761	0.478	0.356	7.58496e-18	P/V1_Pre
ENSG00000111704-LINE2264-NANOG-D	1.10347e-20	0.297195	0.439	0.311	9.60021e-18	P/V1_Pre
ENSG00000123576-LINE2308-ESX1-D-N2	1.736e-19	0.325269	0.292	0.164	1.51032e-16	P/V1_Pre
ENSG00000134438-LINE2337-RAX-D	5.78403e-19	0.311603	0.311	0.217	5.0321e-16	P/V1_Pre
ENSG00000179361-LINE51-ARID3B-I	6.43795e-19	0.307558	0.394	0.29	5.60102e-16	P/V1_Pre
ENSG00000179528-LINE2514-LBX2-D-N1	2.94291e-18	0.274049	0.352	0.245	2.56033e-15	P/V1_Pre
ENSG00000156150-LINE2400-ALX3-D-N2	6.08421e-18	0.306467	0.302	0.197	5.29326e-15	P/V1_Pre
ENSG00000092067-LINE336-CEBPE-D-N1	8.70641e-18	0.381127	0.325	0.196	7.57457e-15	P/V1_Pre
ENSG00000245848-LINE568-CEBPA-D-N4	9.18973e-18	0.389821	0.305	0.17	7.99506e-15	P/V1_Pre
ENSG00000136535-LINE3540-TBR1-D-N2	2.38382e-17	0.31945	0.215	0.127	2.07392e-14	P/V1_Pre
ENSG00000170561-LINE2479-IRX2-D	2.58412e-17	0.271557	0.413	0.308	2.24818e-14	P/V1_Pre
ENSG00000140009-LINE3002-ESR2-D-N2	1.63582e-16	0.309075	0.383	0.255	1.42316e-13	P/V1_Pre
ENSG00000171056-LINE3431-SOX7-D-N1	2.25815e-16	0.318381	0.331	0.25	1.96459e-13	P/V1_Pre
ENSG00000176842-LINE2501-IRX5-D	3.02832e-16	0.25247	0.374	0.286	2.63464e-13	P/V1_Pre
ENSG00000233608-LINE317-TWIST2-I	3.31543e-16	0.274033	0.429	0.333	2.88443e-13	P/V1_Pre
ENSG00000163064-LINE2413-EN1-D-N2	4.18341e-16	0.28814	0.325	0.23	3.63956e-13	P/V1_Pre
ENSG00000122180-LINE160-MYOG-D	4.76947e-16	0.284135	0.515	0.412	4.14944e-13	P/V1_Pre
ENSG00000170122-LINE2821-FOXD4-I-N50	5.3108e-16	0.265172	0.457	0.344	4.62039e-13	P/V1_Pre
ENSG00000184492-LINE3262-FOXD4L1-I-N53	5.3108e-16	0.265172	0.457	0.344	4.62039e-13	P/V1_Pre
ENSG00000129654-LINE6757-FOXJ1-I-N53	5.3108e-16	0.265172	0.457	0.344	4.62039e-13	P/V1_Pre
ENSG00000163792-LINE248-TCF23-I	6.92631e-16	0.34272	0.369	0.266	6.02589e-13	P/V1_Pre
ENSG00000176654-LINE5444-NANOGP1-I-N1	1.1006e-14	0.282765	0.376	0.278	9.57523e-12	P/V1_Pre
ENSG00000163508-LINE3544-EOMES-D-N1	1.60205e-14	0.270642	0.216	0.132	1.39378e-11	P/V1_Pre
ENSG00000111046-LINE136-MYF6-D-N1	1.86601e-14	0.326714	0.404	0.296	1.62343e-11	P/V1_Pre
ENSG00000164736-LINE3425-SOX17-D	2.10801e-14	0.317829	0.356	0.27	1.83396e-11	P/V1_Pre
ENSG00000009709-LINE2611-PAX7-D-N2	3.14546e-14	0.287059	0.365	0.281	2.73655e-11	P/V1_Pre
ENSG00000164916-LINE2007-FOXK1-D-N1	3.44041e-14	0.26319	0.494	0.412	2.99316e-11	P/V1_Pre
ENSG00000242802-LINE2069-KIAA0415-I	3.44041e-14	0.26319	0.494	0.412	2.99316e-11	P/V1_Pre
ENSG00000203883-LINE3459-SOX18-D-N1	1.29607e-13	0.279668	0.389	0.289	1.12758e-10	P/V1_Pre
ENSG00000188620-LINE2548-HMX3-D	4.51695e-12	0.250237	0.308	0.222	3.92975e-09	P/V1_Pre
ENSG00000181449-LINE3441-SOX2-D-N2	7.47002e-12	0.286136	0.405	0.321	6.49892e-09	P/V1_Pre
ENSG00000135363-LINE3654-LMO2-D-N1	4.84416e-11	0.308155	0.182	0.058	4.21442e-08	P/V1_Pre
ENSG00000168874-LINE262-ATOH8-I	7.25298e-10	0.302671	0.186	0.073	6.31009e-07	P/V1_Pre
ENSG00000106852-LINE2232-LHX6-D-N1	1.97914e-09	0.257069	0.326	0.254	1.72186e-06	P/V1_Pre
ENSG00000129152-LINE176-MYOD1-D-N3	7.72069e-09	0.255534	0.214	0.104	6.717e-06	P/V1_Pre
ENSG00000152192-LINE2674-POU4F1-D	8.00308e-09	0.278244	0.389	0.326	6.96268e-06	P/V1_Pre
ENSG00000172216-LINE498-CEBPB-D-N8	9.3385e-09	0.339422	0.276	0.125	8.12449e-06	P/V1_Pre
ENSG00000108753-LINE2249-HNF1B-D-N3	9.98544e-08	0.499023	0.227	0.134	8.68733e-05	P/V1_Pre
ENSG00000091010-LINE2645-POU4F3-D	4.00778e-07	0.275497	0.357	0.301	0.000348677	P/V1_Pre
ENSG00000135100-LINE2344-HNF1A-D-N4	1.01124e-06	0.423312	0.232	0.144	0.00087978	P/V1_Pre
ENSG00000064489-LINE2769-AC0021266-I	7.64643e-16	1.59603	0.782	0.367	6.65239e-13	P/V2_Post
ENSG00000213999-LINE2814-MEF2B-D	7.64643e-16	1.59603	0.782	0.367	6.65239e-13	P/V2_Post
ENSG00000162772-LINE455-ATF3-D-N5	3.69463e-15	1.12348	0.654	0.229	3.21433e-12	P/V2_Post
ENSG00000147862-LINE3318-NFIB-D	4.36943e-15	1.574	0.92	0.587	3.8014e-12	P/V2_Post
ENSG00000162599-LINE3320-NFIA-D-N1	1.06117e-14	1.57454	0.931	0.541	9.23215e-12	P/V2_Post
ENSG00000140044-LINE415-JDP2-D-N2	1.68246e-14	2.48487	0.638	0.22	1.46374e-11	P/V2_Post
ENSG00000125740-LINE393-FOSB-D	2.07017e-14	2.63489	0.638	0.229	1.80105e-11	P/V2_Post
ENSG00000116604-LINE2813-MEF2D-D-N2	2.54544e-14	1.47525	0.867	0.56	2.21454e-11	P/V2_Post
ENSG00000177606-LINE517-JUN-D-N5	8.94961e-14	3.17355	0.654	0.239	7.78616e-11	P/V2_Post
ENSG00000133794-LINE179-ARNTL-D-N1	1.10661e-13	1.05385	0.601	0.211	9.6275e-11	P/V2_Post
ENSG00000068305-LINE2786-MEF2A-D-N8	1.25645e-13	1.35796	0.771	0.367	1.09312e-10	P/V2_Post
ENSG00000081189-LINE2787-MEF2C-D-N3	3.16161e-13	1.1248	0.697	0.284	2.7506e-10	P/V2_Post
ENSG00000112182-LINE360-BACH2-D	3.19466e-13	2.7395	0.638	0.211	2.77935e-10	P/V2_Post
ENSG00000156127-LINE435-BATF-D-N1	6.12759e-13	1.38789	0.58	0.202	5.331e-10	P/V2_Post
ENSG00000156273-LINE437-BACH1-D-N1	1.08625e-12	2.63109	0.633	0.239	9.4504e-10	P/V2_Post
ENSG00000173473-LINE2867-SMARCC1-D-N2	1.34429e-12	3.0651	0.633	0.211	1.16953e-09	P/V2_Post
ENSG00000175592-LINE505-FOSL1-D-N3	2.58616e-12	3.05236	0.628	0.22	2.24995e-09	P/V2_Post
ENSG00000170345-LINE476-FOS-D-N4	2.66492e-12	2.91079	0.628	0.211	2.31848e-09	P/V2_Post
ENSG00000075426-LINE328-FOSL2-D-N3	2.77361e-12	3.05753	0.654	0.229	2.41304e-09	P/V2_Post
ENSG00000171223-LINE487-JUNB-D-N3	4.08897e-12	3.00615	0.638	0.22	3.5574e-09	P/V2_Post
ENSG00000137265-LINE2747-IRF4-D-N1	5.61016e-12	0.980114	0.516	0.174	4.88084e-09	P/V2_Post
ENSG00000130522-LINE411-JUND-D-N6	9.90278e-12	2.9227	0.622	0.211	8.61542e-09	P/V2_Post
ENSG00000105967-LINE129-TFEC-D	1.98696e-11	0.827439	0.686	0.294	1.72866e-08	P/V2_Post
ENSG00000008441-LINE3303-NFIX-D-N2	5.4907e-11	1.43171	0.936	0.67	4.77691e-08	P/V2_Post
ENSG00000126561-LINE3481-STAT5A-D-N2	8.28659e-11	1.1444	0.931	0.771	7.20933e-08	P/V2_Post
ENSG00000113658-LINE19362-SMAD5-I-N1	1.6723e-10	0.744313	0.521	0.202	1.4549e-07	P/V2_Post
ENSG00000112561-LINE140-TFEB-D-N2	1.86647e-10	0.865336	0.707	0.321	1.62382e-07	P/V2_Post
ENSG00000115415-LINE3479-STAT1-D-N6	4.91012e-10	1.13516	0.904	0.761	4.27181e-07	P/V2_Post
ENSG00000123405-LINE390-NFE2-D-N3	1.80463e-09	1.4551	0.638	0.312	1.57003e-06	P/V2_Post
ENSG00000116044-LINE367-NFE2L2-D	1.95063e-09	1.23107	0.638	0.303	1.69705e-06	P/V2_Post
ENSG00000164330-LINE251-EBF1-D-N2	2.20089e-09	1.20249	1	0.862	1.91478e-06	P/V2_Post
ENSG00000158773-LINE237-USF1-D-N10	2.99677e-09	0.733269	0.633	0.358	2.60719e-06	P/V2_Post
ENSG00000185507-LINE2759-IRF7-D-N1	4.24632e-09	0.833344	0.649	0.349	3.6943e-06	P/V2_Post
ENSG00000108788-LINE134-MLX-D	4.65998e-09	0.769467	0.569	0.266	4.05418e-06	P/V2_Post
ENSG00000173757-LINE3511-STAT5B-D-N2	4.73929e-09	1.04494	0.915	0.789	4.12318e-06	P/V2_Post
ENSG00000105698-LINE126-USF2-D-N7	5.24347e-09	0.725298	0.612	0.284	4.56182e-06	P/V2_Post
ENSG00000068323-LINE84-TFE3-D-N1	5.37745e-09	0.766509	0.617	0.312	4.67838e-06	P/V2_Post
ENSG00000100811-LINE701-YY1-D-N9	7.3914e-09	0.729171	0.41	0.193	6.43051e-06	P/V2_Post
ENSG00000134046-LINE2819-MBD2-D	1.59135e-08	0.601974	0.606	0.229	1.38447e-05	P/V2_Post
ENSG00000009950-LINE78-MLXIPL-D-N1	4.34592e-08	0.747286	0.564	0.33	3.78095e-05	P/V2_Post
ENSG00000168610-LINE3506-STAT3-D-N5	4.45035e-08	0.950526	0.92	0.734	3.87181e-05	P/V2_Post
ENSG00000179059-LINE3477-ZFP42-I-N14	4.77844e-08	0.670531	0.388	0.193	4.15724e-05	P/V2_Post
ENSG00000008197-LINE6-TFAP2D-D	6.34136e-08	0.52255	0.351	0.156	5.51698e-05	P/V2_Post
ENSG00000125618-LINE3159-PAX8-D	1.06671e-07	0.680148	0.516	0.294	9.28037e-05	P/V2_Post
ENSG00000124092-LINE881-CTCFL-D	1.24379e-07	0.617289	0.5	0.239	0.00010821	P/V2_Post
ENSG00000167967-LINE1107-E4F1-D	1.67441e-07	0.683684	0.521	0.284	0.000145674	P/V2_Post
ENSG00000123268-LINE383-ATF1-D	2.55303e-07	0.755853	0.638	0.358	0.000222114	P/V2_Post
ENSG00000230797-LINE1592-YY2-D-N2	3.16888e-07	0.659362	0.447	0.183	0.000275693	P/V2_Post
ENSG00000118260-LINE378-CREB1-D-N5	3.43813e-07	0.749672	0.58	0.349	0.000299117	P/V2_Post
ENSG00000100219-LINE344-XBP1-D-N4	3.78485e-07	0.687053	0.553	0.413	0.000329282	P/V2_Post
ENSG00000101190-LINE116-TCFL5-I	6.49995e-07	0.614985	0.543	0.294	0.000565496	P/V2_Post
ENSG00000138336-LINE1723-TET1-D	6.73932e-07	0.713098	0.495	0.22	0.000586321	P/V2_Post
ENSG00000146592-LINE421-CREB5-I	1.08915e-06	0.77721	0.729	0.477	0.000947558	P/V2_Post
ENSG00000106459-LINE3634-NRF1-D-N3	1.89732e-06	0.670668	0.388	0.165	0.00165067	P/V2_Post
ENSG00000126767-LINE1846-ELK1-D-N6	2.14954e-06	0.652042	0.128	0.073	0.0018701	P/V2_Post
ENSG00000117036-LINE1822-ETV3-D	2.55381e-06	0.645085	0.165	0.073	0.00222181	P/V2_Post
ENSG00000112592-LINE3569-TBP-D-N2	2.58913e-06	0.655469	0.564	0.321	0.00225254	P/V2_Post
ENSG00000143437-LINE220-ARNT-D-N2	3.00991e-06	0.579034	0.569	0.358	0.00261862	P/V2_Post
ENSG00000197062-LINE3797-ZNF187-I	3.1786e-06	0.566148	0.66	0.431	0.00276538	P/V2_Post
ENSG00000111145-LINE1820-ELK3-D-N1	3.20032e-06	0.641919	0.122	0.055	0.00278428	P/V2_Post
ENSG00000176678-LINE2028-FOXL1-D-N1	3.24417e-06	0.529952	0.463	0.248	0.00282243	P/V2_Post
ENSG00000029153-LINE80-ARNTL2-I	3.61637e-06	0.577768	0.436	0.229	0.00314624	P/V2_Post
ENSG00000182521-LINE3570-TBPL2-I	4.30996e-06	0.524679	0.463	0.248	0.00374967	P/V2_Post
ENSG00000169057-LINE2826-MECP2-D	4.33903e-06	0.471348	0.527	0.239	0.00377496	P/V2_Post
ENSG00000112658-LINE2806-SRF-D-N9	4.99479e-06	0.909164	0.899	0.743	0.00434547	P/V2_Post
ENSG00000006468-LINE1799-ETV1-D	5.26875e-06	0.632045	0.186	0.092	0.00458381	P/V2_Post
ENSG00000163497-LINE1921-FEV-D-N1	5.59414e-06	0.562239	0.128	0.064	0.0048669	P/V2_Post
ENSG00000117595-LINE2728-IRF6-I	5.66902e-06	0.60645	0.367	0.147	0.00493205	P/V2_Post
ENSG00000172273-LINE1160-HINFP-D-N3	6.42987e-06	0.606502	0.436	0.284	0.00559399	P/V2_Post
ENSG00000196843-LINE52-ARID5A-I	7.68098e-06	0.594642	0.559	0.339	0.00668245	P/V2_Post
ENSG00000115816-LINE3645-CEBPZ-D	8.20092e-06	0.628422	0.585	0.376	0.0071348	P/V2_Post
ENSG00000165030-LINE463-NFIL3-D-N4	8.47335e-06	0.612801	0.681	0.514	0.00737181	P/V2_Post
ENSG00000244405-LINE1929-ETV5-D-N1	1.11291e-05	0.587594	0.223	0.101	0.00968235	P/V2_Post
ENSG00000182158-LINE526-CREB3L2-I	1.34944e-05	0.54651	0.479	0.275	0.0117401	P/V2_Post
ENSG00000031544-LINE2888-NR2E3-D	1.65429e-05	0.476723	0.394	0.211	0.0143923	P/V2_Post
ENSG00000060566-LINE327-CREB3L3-I	1.99886e-05	0.709149	0.665	0.431	0.0173901	P/V2_Post
ENSG00000107175-LINE352-CREB3-D-N1	1.99886e-05	0.709149	0.665	0.431	0.0173901	P/V2_Post
ENSG00000143578-LINE419-CREB3L4-I	1.99886e-05	0.709149	0.665	0.431	0.0173901	P/V2_Post
ENSG00000168468-LINE473-CR7538031-I	2.12818e-05	0.661619	0.559	0.385	0.0185152	P/V2_Post
ENSG00000213676-LINE554-ATF6B-I	2.12818e-05	0.661619	0.559	0.385	0.0185152	P/V2_Post
ENSG00000228628-LINE559-CR9257962-I	2.12818e-05	0.661619	0.559	0.385	0.0185152	P/V2_Post
ENSG00000234539-LINE560-AL6628286-I	2.12818e-05	0.661619	0.559	0.385	0.0185152	P/V2_Post
ENSG00000167081-LINE2461-PBX3-D-N2	2.54978e-05	0.596485	0.527	0.312	0.0221831	P/V2_Post
ENSG00000186350-LINE3116-RXRA-D-N3	3.53333e-05	0.598018	0.809	0.578	0.03074	P/V2_Post
ENSG00000167074-LINE470-TEF-D-N3	3.64277e-05	0.542258	0.638	0.45	0.0316921	P/V2_Post
ENSG00000196233-LINE3181-LCOR-I	3.73264e-05	0.546052	0.819	0.615	0.0324739	P/V2_Post
ENSG00000095794-LINE339-CREM-D	3.91871e-05	0.652379	0.755	0.55	0.0340928	P/V2_Post
ENSG00000189120-LINE1378-SP6-I	4.58616e-05	0.421925	0.181	0.092	0.0398996	P/V2_Post
ENSG00000204335-LINE1520-SP5-I	4.58616e-05	0.421925	0.181	0.092	0.0398996	P/V2_Post
ENSG00000102974-LINE747-CTCF-D-N67	5.2652e-05	0.549845	0.489	0.294	0.0458073	P/V2_Post
ENSG00000118217-LINE369-ATF6-D-N2	5.72407e-05	0.527042	0.447	0.266	0.0497994	P/V2_Post
ENSG00000179456-LINE1245-ZNF238-D-N4	8.00239e-23	2.05536	0.807	0.282	6.96208e-20	P/V2_Pre
ENSG00000179627-LINE1250-ZBTB42-I	8.00239e-23	2.05536	0.807	0.282	6.96208e-20	P/V2_Pre
ENSG00000162367-LINE243-TAL1-D-N1	1.27657e-20	1.87469	0.789	0.303	1.11061e-17	P/V2_Pre
ENSG00000186051-LINE511-TAL2-I-N1	1.27657e-20	1.87469	0.789	0.303	1.11061e-17	P/V2_Pre
ENSG00000183734-LINE290-ASCL2-I	6.86967e-19	1.66145	0.862	0.383	5.97661e-16	P/V2_Pre
ENSG00000118526-LINE152-TCF21-I	1.86046e-16	1.58536	0.706	0.282	1.6186e-13	P/V2_Pre
ENSG00000187728-LINE296-ENSG00000187728-I	1.86046e-16	1.58536	0.706	0.282	1.6186e-13	P/V2_Pre
ENSG00000139352-LINE730-ASCL1-I-N2	8.09746e-16	1.46494	0.771	0.293	7.04479e-13	P/V2_Pre
ENSG00000140262-LINE216-TCF12-D-N3	2.57323e-14	1.25996	0.56	0.176	2.23871e-11	P/V2_Pre
ENSG00000140009-LINE3002-ESR2-D-N2	2.38582e-13	1.32183	0.67	0.351	2.07567e-10	P/V2_Pre
ENSG00000090447-LINE107-TFAP4-D-N2	4.93595e-13	1.07963	0.872	0.511	4.29428e-10	P/V2_Pre
ENSG00000091831-LINE2916-ESR1-D-N4	2.43541e-12	1.23431	0.642	0.271	2.11881e-09	P/V2_Pre
ENSG00000122180-LINE160-MYOG-D	3.89111e-12	1.02821	0.752	0.362	3.38527e-09	P/V2_Pre
ENSG00000177551-LINE280-NHLH2-I	5.8356e-12	1.13706	0.743	0.447	5.07697e-09	P/V2_Pre
ENSG00000148737-LINE3416-TCF7L2-D-N2	1.11292e-11	1.15124	0.431	0.122	9.6824e-09	P/V2_Pre
ENSG00000178860-LINE283-MSC-D	1.83993e-11	1.02564	0.661	0.319	1.60074e-08	P/V2_Pre
ENSG00000111046-LINE136-MYF6-D-N1	2.42987e-11	1.03639	0.661	0.34	2.11398e-08	P/V2_Pre
ENSG00000111049-LINE482-MYF5-I-N8	3.08418e-11	0.964731	0.661	0.314	2.68324e-08	P/V2_Pre
ENSG00000162992-LINE247-NEUROD1-D	1.93596e-10	0.870952	0.541	0.234	1.68428e-07	P/V2_Pre
ENSG00000128573-LINE1970-FOXP2-D-N2	2.99677e-09	0.943492	0.431	0.17	2.60719e-06	P/V2_Pre
ENSG00000136574-LINE2102-GATA4-D-N2	5.15596e-09	0.773832	0.55	0.25	4.48568e-06	P/V2_Pre
ENSG00000176887-LINE3434-SOX11-I	8.30465e-09	0.743889	0.312	0.122	7.22504e-06	P/V2_Pre
ENSG00000179348-LINE2120-GATA2-D-N9	1.41935e-08	0.828015	0.44	0.229	1.23484e-05	P/V2_Pre
ENSG00000146618-LINE224-FERD3L-I	1.56559e-08	0.783607	0.569	0.298	1.36207e-05	P/V2_Pre
ENSG00000184895-LINE3448-SRY-D-N3	1.63076e-08	0.809635	0.202	0.059	1.41876e-05	P/V2_Pre
ENSG00000171786-LINE269-NHLH1-D-N3	1.71243e-08	0.915872	0.688	0.436	1.48982e-05	P/V2_Pre
ENSG00000104903-LINE202-LYL1-I-N4	1.71243e-08	0.915872	0.688	0.436	1.48982e-05	P/V2_Pre
ENSG00000049768-LINE1933-FOXP3-D-N1	2.87177e-08	0.850122	0.33	0.133	2.49844e-05	P/V2_Pre
ENSG00000187559-LINE3779-FOXD4L3-I-N47	2.87177e-08	0.850122	0.33	0.133	2.49844e-05	P/V2_Pre
ENSG00000204779-LINE4053-FOXD4L5-I-N47	2.87177e-08	0.850122	0.33	0.133	2.49844e-05	P/V2_Pre
ENSG00000204793-LINE4190-FOXD4L6-I-N47	2.87177e-08	0.850122	0.33	0.133	2.49844e-05	P/V2_Pre
ENSG00000184659-LINE9166-FOXD4L4-I-N47	2.87177e-08	0.850122	0.33	0.133	2.49844e-05	P/V2_Pre
ENSG00000204828-LINE10575-FOXD4L2-I-N47	2.87177e-08	0.850122	0.33	0.133	2.49844e-05	P/V2_Pre
ENSG00000081059-LINE3348-TCF7-D	3.53506e-08	0.864789	0.385	0.133	3.0755e-05	P/V2_Pre
ENSG00000172216-LINE498-CEBPB-D-N8	1.66176e-07	0.919221	0.615	0.346	0.000144573	P/V2_Pre
ENSG00000134595-LINE3399-SOX3-I	3.43813e-07	0.650776	0.367	0.122	0.000299117	P/V2_Pre
ENSG00000114861-LINE1957-FOXP1-D-N1	3.4894e-07	0.728069	0.33	0.106	0.000303578	P/V2_Pre
ENSG00000137166-LINE1988-FOXP4-I	3.4894e-07	0.728069	0.33	0.106	0.000303578	P/V2_Pre
ENSG00000141568-LINE1994-FOXK2-I	3.4894e-07	0.728069	0.33	0.106	0.000303578	P/V2_Pre
ENSG00000176165-LINE2023-FOXG1-D-N1	3.4894e-07	0.728069	0.33	0.106	0.000303578	P/V2_Pre
ENSG00000198815-LINE2057-FOXJ3-D-N1	3.4894e-07	0.728069	0.33	0.106	0.000303578	P/V2_Pre
ENSG00000163792-LINE248-TCF23-I	5.07648e-07	0.723874	0.587	0.314	0.000441653	P/V2_Pre
ENSG00000125398-LINE3380-SOX9-D-N4	5.83e-07	0.760209	0.174	0.053	0.00050721	P/V2_Pre
ENSG00000138795-LINE3404-LEF1-D-N1	6.36029e-07	0.750013	0.431	0.239	0.000553345	P/V2_Pre
ENSG00000129152-LINE176-MYOD1-D-N3	6.69078e-07	0.689474	0.266	0.09	0.000582098	P/V2_Pre
ENSG00000152284-LINE3420-TCF7L1-D	8.12746e-07	0.68401	0.55	0.298	0.000707089	P/V2_Pre
ENSG00000150907-LINE2000-FOXO1-D-N3	1.10472e-06	0.724875	0.275	0.117	0.000961107	P/V2_Pre
ENSG00000187140-LINE2054-FOXD3-D-N2	1.27272e-06	0.634091	0.367	0.165	0.00110726	P/V2_Pre
ENSG00000142611-LINE960-PRDM16-I	1.29081e-06	0.576388	0.56	0.277	0.001123	P/V2_Pre
ENSG00000177732-LINE3435-SOX12-I	2.57141e-06	0.621022	0.22	0.069	0.00223713	P/V2_Pre
ENSG00000170122-LINE2821-FOXD4-I-N50	3.07214e-06	0.66801	0.358	0.176	0.00267276	P/V2_Pre
ENSG00000184492-LINE3262-FOXD4L1-I-N53	3.07214e-06	0.66801	0.358	0.176	0.00267276	P/V2_Pre
ENSG00000129654-LINE6757-FOXJ1-I-N53	3.07214e-06	0.66801	0.358	0.176	0.00267276	P/V2_Pre
ENSG00000164916-LINE2007-FOXK1-D-N1	3.86942e-06	0.625358	0.422	0.197	0.0033664	P/V2_Pre
ENSG00000242802-LINE2069-KIAA0415-I	3.86942e-06	0.625358	0.422	0.197	0.0033664	P/V2_Pre
ENSG00000124766-LINE3370-SOX4-D-N1	4.1394e-06	0.709814	0.211	0.096	0.00360128	P/V2_Pre
ENSG00000143842-LINE3408-SOX13-D	4.22386e-06	0.799486	0.202	0.069	0.00367476	P/V2_Pre
ENSG00000164736-LINE3425-SOX17-D	4.28108e-06	0.543742	0.44	0.255	0.00372454	P/V2_Pre
ENSG00000113196-LINE142-HAND1-D	5.52021e-06	0.569242	0.752	0.521	0.00480258	P/V2_Pre
ENSG00000164107-LINE250-HAND2-I	5.52021e-06	0.569242	0.752	0.521	0.00480258	P/V2_Pre
ENSG00000074047-LINE632-GLI2-D-N2	5.97824e-06	0.636029	0.385	0.261	0.00520107	P/V2_Pre
ENSG00000107485-LINE2094-GATA3-D-N6	6.13884e-06	0.689287	0.44	0.234	0.00534079	P/V2_Pre
ENSG00000118689-LINE1963-FOXO3-D-N2	8.36335e-06	0.62681	0.312	0.191	0.00727612	P/V2_Pre
ENSG00000186790-LINE2050-FOXE3-I	8.36335e-06	0.62681	0.312	0.191	0.00727612	P/V2_Pre
ENSG00000251493-LINE2070-FOXD1-D	8.36335e-06	0.62681	0.312	0.191	0.00727612	P/V2_Pre
ENSG00000125878-LINE172-TCF15-I	9.10345e-06	0.587268	0.569	0.335	0.00792	P/V2_Pre
ENSG00000187786-LINE297-SCXB-I	9.10345e-06	0.587268	0.569	0.335	0.00792	P/V2_Pre
ENSG00000188686-LINE302-SCXA-I	9.10345e-06	0.587268	0.569	0.335	0.00792	P/V2_Pre
ENSG00000135363-LINE3654-LMO2-D-N1	1.32378e-05	0.598437	0.22	0.053	0.0115169	P/V2_Pre
ENSG00000111087-LINE825-GLI1-D	1.42928e-05	0.581495	0.569	0.34	0.0124347	P/V2_Pre
ENSG00000168874-LINE262-ATOH8-I	1.65429e-05	0.662511	0.11	0.059	0.0143923	P/V2_Pre
ENSG00000130700-LINE2097-GATA5-D-N1	2.01145e-05	0.62862	0.486	0.255	0.0174996	P/V2_Pre
ENSG00000102145-LINE2081-GATA1-D-N7	2.53401e-05	0.665792	0.413	0.197	0.0220458	P/V2_Pre
ENSG00000113580-LINE2958-NR3C1-D-N3	4.61387e-05	0.688559	0.642	0.431	0.0401407	P/V2_Pre
ENSG00000075426-LINE328-FOSL2-D-N3	0	15.5371	0.968	0.396	0	SE1_Post
ENSG00000171223-LINE487-JUNB-D-N3	0	15.3579	0.967	0.411	0	SE1_Post
ENSG00000175592-LINE505-FOSL1-D-N3	0	15.2923	0.968	0.38	0	SE1_Post
ENSG00000173473-LINE2867-SMARCC1-D-N2	0	15.003	0.966	0.374	0	SE1_Post
ENSG00000130522-LINE411-JUND-D-N6	0	15.0025	0.968	0.397	0	SE1_Post
ENSG00000170345-LINE476-FOS-D-N4	0	14.8328	0.97	0.404	0	SE1_Post
ENSG00000177606-LINE517-JUN-D-N5	0	14.7807	0.967	0.39	0	SE1_Post
ENSG00000112182-LINE360-BACH2-D	0	13.1511	0.97	0.418	0	SE1_Post
ENSG00000156273-LINE437-BACH1-D-N1	0	12.6472	0.971	0.417	0	SE1_Post
ENSG00000125740-LINE393-FOSB-D	0	11.4413	0.972	0.393	0	SE1_Post
ENSG00000140044-LINE415-JDP2-D-N2	0	10.5196	0.982	0.535	0	SE1_Post
ENSG00000123405-LINE390-NFE2-D-N3	0	6.46974	0.958	0.379	0	SE1_Post
ENSG00000156127-LINE435-BATF-D-N1	0	5.42307	0.974	0.446	0	SE1_Post
ENSG00000116044-LINE367-NFE2L2-D	0	4.73324	0.952	0.373	0	SE1_Post
ENSG00000185022-LINE534-MAFF-D-N2	0	3.27649	0.952	0.366	0	SE1_Post
ENSG00000198517-LINE543-MAFK-D-N5	0	3.23522	0.941	0.346	0	SE1_Post
ENSG00000137265-LINE2747-IRF4-D-N1	0	2.76368	0.934	0.356	0	SE1_Post
ENSG00000060566-LINE327-CREB3L3-I	0	2.06671	0.751	0.171	0	SE1_Post
ENSG00000107175-LINE352-CREB3-D-N1	0	2.06671	0.751	0.171	0	SE1_Post
ENSG00000143578-LINE419-CREB3L4-I	0	2.06671	0.751	0.171	0	SE1_Post
ENSG00000146592-LINE421-CREB5-I	0	1.98374	0.802	0.229	0	SE1_Post
ENSG00000164093-LINE2428-PITX2-D	0	1.88483	0.859	0.342	0	SE1_Post
ENSG00000123685-LINE392-BATF3-D	0	1.82536	0.653	0.122	0	SE1_Post
ENSG00000170653-LINE486-ATF7-D	0	1.80924	0.689	0.166	0	SE1_Post
ENSG00000197063-LINE538-MAFG-D-N1	0	1.77917	0.871	0.334	0	SE1_Post
ENSG00000008197-LINE6-TFAP2D-D	0	1.66527	0.885	0.256	0	SE1_Post
ENSG00000185670-LINE1324-ZBTB3-I	0	1.66313	0.847	0.301	0	SE1_Post
ENSG00000095794-LINE339-CREM-D	0	1.58462	0.641	0.154	0	SE1_Post
ENSG00000137309-LINE57-HMGA1-D	0	1.31704	0.821	0.329	0	SE1_Post
ENSG00000197579-LINE3699-TOPORS-D	9.53887e-307	1.50266	0.842	0.35	8.29882e-304	SE1_Post
ENSG00000124092-LINE881-CTCFL-D	2.43768e-306	1.52666	0.858	0.401	2.12078e-303	SE1_Post
ENSG00000121075-LINE3535-TBX4-D-N1	7.15155e-300	1.59441	0.977	0.871	6.22185e-297	SE1_Post
ENSG00000174197-LINE321-MGA-D-N1	4.22202e-297	1.53605	0.972	0.844	3.67316e-294	SE1_Post
ENSG00000079432-LINE3346-CIC-I	1.03005e-296	1.45914	0.795	0.322	8.96143e-294	SE1_Post
ENSG00000077150-LINE3188-NFKB2-D-N1	5.60808e-289	1.89024	0.961	0.711	4.87903e-286	SE1_Post
ENSG00000165804-LINE1060-ZNF219-D	2.79262e-284	1.10436	0.949	0.754	2.42958e-281	SE1_Post
ENSG00000072310-LINE94-SREBF1-D-N3	6.63135e-282	1.30556	0.814	0.366	5.76927e-279	SE1_Post
ENSG00000113658-LINE19362-SMAD5-I-N1	1.71836e-281	1.38447	0.774	0.314	1.49497e-278	SE1_Post
ENSG00000184058-LINE3555-TBX1-D-N1	1.0966e-274	1.29226	0.906	0.561	9.54038e-272	SE1_Post
ENSG00000064489-LINE2769-AC0021266-I	1.30606e-273	1.50474	0.448	0.103	1.13627e-270	SE1_Post
ENSG00000213999-LINE2814-MEF2B-D	1.30606e-273	1.50474	0.448	0.103	1.13627e-270	SE1_Post
ENSG00000089225-LINE3523-TBX5-D-N2	3.92832e-271	1.49319	0.978	0.884	3.41764e-268	SE1_Post
ENSG00000198911-LINE308-SREBF2-D-N1	9.55712e-264	1.23362	0.74	0.301	8.3147e-261	SE1_Post
ENSG00000204103-LINE553-MAFB-D	9.50004e-262	1.32571	0.716	0.267	8.26503e-259	SE1_Post
ENSG00000175832-LINE1926-ETV4-D-N1	3.62901e-256	1.33045	0.792	0.355	3.15724e-253	SE1_Post
ENSG00000244405-LINE1929-ETV5-D-N1	6.47698e-252	1.26784	0.715	0.282	5.63497e-249	SE1_Post
ENSG00000183072-LINE2526-NKX25-D-N2	3.97772e-249	1.16928	0.886	0.56	3.46062e-246	SE1_Post
ENSG00000112333-LINE2944-NR2E1-D-N1	5.32245e-245	1.30911	0.402	0.104	4.63053e-242	SE1_Post
ENSG00000006468-LINE1799-ETV1-D	5.1678e-243	1.31886	0.802	0.389	4.49599e-240	SE1_Post
ENSG00000067646-LINE629-ZFY-I	2.7349e-239	0.827338	0.784	0.362	2.37936e-236	SE1_Post
ENSG00000117036-LINE1822-ETV3-D	1.23141e-237	1.22594	0.763	0.332	1.07133e-234	SE1_Post
ENSG00000177932-LINE1220-ZNF354C-D	9.413e-237	0.993726	0.848	0.478	8.18931e-234	SE1_Post
ENSG00000188290-LINE301-HES4-I	1.95406e-236	1.17462	0.57	0.176	1.70003e-233	SE1_Post
ENSG00000163497-LINE1921-FEV-D-N1	1.24731e-233	1.24791	0.681	0.258	1.08516e-230	SE1_Post
ENSG00000168468-LINE473-CR7538031-I	1.43883e-229	1.19613	0.546	0.184	1.25178e-226	SE1_Post
ENSG00000213676-LINE554-ATF6B-I	1.43883e-229	1.19613	0.546	0.184	1.25178e-226	SE1_Post
ENSG00000228628-LINE559-CR9257962-I	1.43883e-229	1.19613	0.546	0.184	1.25178e-226	SE1_Post
ENSG00000234539-LINE560-AL6628286-I	1.43883e-229	1.19613	0.546	0.184	1.25178e-226	SE1_Post
ENSG00000164532-LINE3549-TBX20-D-N2	3.55726e-228	1.11989	0.848	0.513	3.09482e-225	SE1_Post
ENSG00000082641-LINE332-NFE2L1-D-N2	2.81874e-225	1.22966	0.898	0.612	2.45231e-222	SE1_Post
ENSG00000050344-LINE1236-NFE2L3-I-N2	2.81874e-225	1.22966	0.898	0.612	2.45231e-222	SE1_Post
ENSG00000031544-LINE2888-NR2E3-D	3.23449e-224	1.03937	0.771	0.368	2.814e-221	SE1_Post
ENSG00000126767-LINE1846-ELK1-D-N6	1.36483e-222	1.22523	0.754	0.345	1.1874e-219	SE1_Post
ENSG00000102974-LINE747-CTCF-D-N67	3.52885e-219	1.41451	0.826	0.446	3.0701e-216	SE1_Post
ENSG00000111145-LINE1820-ELK3-D-N1	2.9701e-218	1.20257	0.718	0.307	2.58399e-215	SE1_Post
ENSG00000118260-LINE378-CREB1-D-N5	1.05804e-213	1.23659	0.591	0.215	9.20495e-211	SE1_Post
ENSG00000068305-LINE2786-MEF2A-D-N8	9.71045e-210	1.18127	0.432	0.131	8.44809e-207	SE1_Post
ENSG00000106459-LINE3634-NRF1-D-N3	7.25696e-206	1.52016	0.764	0.341	6.31355e-203	SE1_Post
ENSG00000102349-LINE709-KLF8-D	2.76436e-204	0.99438	0.924	0.702	2.40499e-201	SE1_Post
ENSG00000181690-LINE1275-PLAG1-D-N1	2.45315e-197	0.795521	0.646	0.265	2.13424e-194	SE1_Post
ENSG00000134046-LINE2819-MBD2-D	3.55595e-197	1.05892	0.74	0.366	3.09368e-194	SE1_Post
ENSG00000128272-LINE397-ATF4-D	6.84109e-197	1.14294	0.827	0.482	5.95175e-194	SE1_Post
ENSG00000198081-LINE3836-ZFP161-I	4.02441e-194	1.12359	0.82	0.463	3.50124e-191	SE1_Post
ENSG00000019549-LINE604-SNAI2-D-N2	4.72485e-194	1.61824	0.996	0.989	4.11062e-191	SE1_Post
ENSG00000172379-LINE273-ARNT2-D	9.94948e-193	1.02802	0.955	0.847	8.65605e-190	SE1_Post
ENSG00000154727-LINE1896-GABPA-D-N7	1.25083e-192	1.21445	0.867	0.566	1.08822e-189	SE1_Post
ENSG00000123268-LINE383-ATF1-D	1.82657e-189	1.09982	0.501	0.185	1.58912e-186	SE1_Post
ENSG00000151702-LINE1884-FLI1-D-N2	1.69181e-186	1.07929	0.536	0.191	1.47187e-183	SE1_Post
ENSG00000125618-LINE3159-PAX8-D	6.11746e-186	1.24503	0.968	0.835	5.32219e-183	SE1_Post
ENSG00000105722-LINE1816-ERF-D	3.61212e-185	1.08095	0.55	0.205	3.14254e-182	SE1_Post
ENSG00000178951-LINE1236-ZBTB7A-D-N1	2.21529e-181	0.647604	0.809	0.479	1.9273e-178	SE1_Post
ENSG00000139800-LINE950-ZIC5-I	1.09962e-180	0.90743	0.79	0.452	9.56665e-178	SE1_Post
ENSG00000197921-LINE306-HES5-D-N2	1.79247e-180	0.994204	0.816	0.481	1.55945e-177	SE1_Post
ENSG00000081189-LINE2787-MEF2C-D-N3	4.48131e-180	0.979583	0.333	0.107	3.89874e-177	SE1_Post
ENSG00000174963-LINE1189-ZIC4-D	1.06379e-179	0.942142	0.917	0.708	9.25501e-177	SE1_Post
ENSG00000177485-LINE1208-ZBTB33-D-N1	1.57904e-177	1.04969	0.721	0.372	1.37377e-174	SE1_Post
ENSG00000175197-LINE504-DDIT3-D	2.647e-176	0.974259	0.845	0.536	2.30289e-173	SE1_Post
ENSG00000158711-LINE1910-ELK4-D-N5	2.5281e-174	1.1731	0.822	0.518	2.19944e-171	SE1_Post
ENSG00000205250-LINE1789-E2F4-D-N4	6.83433e-174	0.961366	0.848	0.527	5.94587e-171	SE1_Post
ENSG00000157554-LINE1903-ERG-D-N3	7.04764e-173	1.04094	0.518	0.187	6.13145e-170	SE1_Post
ENSG00000100219-LINE344-XBP1-D-N4	4.58317e-172	0.960058	0.728	0.381	3.98736e-169	SE1_Post
ENSG00000134954-LINE1864-ETS1-D-N5	6.25906e-171	1.00886	0.592	0.238	5.44538e-168	SE1_Post
ENSG00000182759-LINE530-MAFA-D	1.34582e-169	0.881349	0.648	0.295	1.17086e-166	SE1_Post
ENSG00000118217-LINE369-ATF6-D-N2	1.05228e-167	0.908961	0.596	0.245	9.1548e-165	SE1_Post
ENSG00000179111-LINE284-HES7-D	5.53052e-166	0.942868	0.826	0.518	4.81155e-163	SE1_Post
ENSG00000169057-LINE2826-MECP2-D	1.7302e-164	1.03534	0.884	0.597	1.50528e-161	SE1_Post
ENSG00000171443-LINE1140-ZNF524-D-N1	1.66762e-160	0.884233	0.717	0.37	1.45083e-157	SE1_Post
ENSG00000162613-LINE3668-FUBP1-D	2.11563e-160	0.898994	0.516	0.204	1.8406e-157	SE1_Post
ENSG00000125347-LINE2729-IRF1-D-N2	2.13815e-160	0.79824	0.669	0.332	1.86019e-157	SE1_Post
ENSG00000148516-LINE581-ZEB1-D-N5	1.14721e-158	1.48341	0.998	0.997	9.98076e-156	SE1_Post
ENSG00000074800-LINE3611-ENO1-D	2.71478e-156	0.876799	0.616	0.291	2.36186e-153	SE1_Post
ENSG00000170581-LINE3510-STAT2-D-N2	1.38246e-155	0.830496	0.563	0.237	1.20274e-152	SE1_Post
ENSG00000100811-LINE701-YY1-D-N9	5.22517e-155	0.910436	0.495	0.201	4.5459e-152	SE1_Post
ENSG00000121068-LINE3532-TBX2-D-N1	5.2863e-155	0.898829	0.753	0.433	4.59908e-152	SE1_Post
ENSG00000126603-LINE899-GLIS2-D	9.27244e-154	0.867888	0.872	0.619	8.06702e-151	SE1_Post
ENSG00000157613-LINE447-CREB3L1-D-N3	7.36286e-152	0.900776	0.756	0.456	6.40569e-149	SE1_Post
ENSG00000130816-LINE1722-DNMT1-D	1.07115e-150	0.972365	0.834	0.534	9.31902e-148	SE1_Post
ENSG00000106571-LINE813-GLI3-D	5.77431e-150	0.836186	0.705	0.374	5.02365e-147	SE1_Post
ENSG00000120738-LINE864-EGR1-D-N8	3.31756e-149	0.950207	0.988	0.94	2.88628e-146	SE1_Post
ENSG00000117595-LINE2728-IRF6-I	6.78836e-149	0.93078	0.862	0.595	5.90587e-146	SE1_Post
ENSG00000177045-LINE2505-SIX5-D-N1	1.02735e-148	0.945629	0.637	0.31	8.93794e-146	SE1_Post
ENSG00000129535-LINE398-NRL-D	3.3087e-147	0.822133	0.768	0.467	2.87857e-144	SE1_Post
ENSG00000177463-LINE3097-NR2C2-D-N4	1.93695e-146	1.06938	0.932	0.758	1.68515e-143	SE1_Post
ENSG00000167967-LINE1107-E4F1-D	4.35512e-146	0.904953	0.618	0.299	3.78896e-143	SE1_Post
ENSG00000179388-LINE1241-EGR3-D-N2	3.91944e-144	0.920161	0.969	0.874	3.40991e-141	SE1_Post
ENSG00000122877-LINE877-EGR2-D-N4	4.9247e-144	1.01056	0.979	0.948	4.28448e-141	SE1_Post
ENSG00000103495-LINE797-MAZ-D	2.33292e-142	0.619252	0.955	0.84	2.02964e-139	SE1_Post
ENSG00000139083-LINE1875-ETV6-D-N1	4.56655e-142	0.950815	0.811	0.514	3.9729e-139	SE1_Post
ENSG00000174576-LINE275-NPAS4-I	7.29937e-142	0.848062	0.731	0.412	6.35045e-139	SE1_Post
ENSG00000156925-LINE999-ZIC3-D-N2	1.93637e-141	0.820725	0.843	0.571	1.68464e-138	SE1_Post
ENSG00000176182-LINE2869-MYPOP-I	1.36539e-140	0.88186	0.679	0.366	1.18789e-137	SE1_Post
ENSG00000063438-LINE82-AHRR-I	1.80218e-139	0.811818	0.822	0.558	1.56789e-136	SE1_Post
ENSG00000106546-LINE130-AHR-D-N1	1.80218e-139	0.811818	0.822	0.558	1.56789e-136	SE1_Post
ENSG00000182968-LINE3445-SOX1-I	2.94904e-138	1.00188	0.971	0.895	2.56567e-135	SE1_Post
ENSG00000178573-LINE525-MAF-D	6.91534e-136	0.877905	0.627	0.316	6.01635e-133	SE1_Post
ENSG00000169016-LINE1781-E2F6-D-N5	5.91549e-132	0.732125	0.916	0.742	5.14648e-129	SE1_Post
ENSG00000167034-LINE2454-NKX31-D-N3	3.01324e-131	0.783979	0.735	0.432	2.62152e-128	SE1_Post
ENSG00000214575-LINE3701-CPEB1-D	5.34079e-130	0.720027	0.56	0.265	4.64649e-127	SE1_Post
ENSG00000095951-LINE680-HIVEP1-D	6.66287e-130	1.11528	0.936	0.743	5.7967e-127	SE1_Post
ENSG00000127124-LINE1225-HIVEP3-I-N1	6.66287e-130	1.11528	0.936	0.743	5.7967e-127	SE1_Post
ENSG00000165495-LINE2439-PKNOX2-D	1.74581e-129	0.883329	0.935	0.82	1.51885e-126	SE1_Post
ENSG00000169635-LINE1117-HIC2-D	3.486e-129	0.860276	0.97	0.908	3.03282e-126	SE1_Post
ENSG00000010030-LINE1801-ETV7-D	2.70234e-127	1.02645	0.875	0.699	2.35103e-124	SE1_Post
ENSG00000114315-LINE146-HES1-D	2.08336e-125	0.723432	0.571	0.271	1.81253e-122	SE1_Post
ENSG00000120690-LINE1828-ELF1-D-N8	4.73123e-124	1.19564	0.952	0.836	4.11617e-121	SE1_Post
ENSG00000160199-LINE2408-PKNOX1-D-N1	1.20056e-123	0.837071	0.922	0.776	1.04449e-120	SE1_Post
ENSG00000138336-LINE1723-TET1-D	6.37051e-123	0.779309	0.745	0.451	5.54234e-120	SE1_Post
ENSG00000071564-LINE91-TCF3-D-N2	1.49084e-122	0.834617	0.971	0.919	1.29703e-119	SE1_Post
ENSG00000230797-LINE1592-YY2-D-N2	4.5679e-122	0.785971	0.542	0.261	3.97408e-119	SE1_Post
ENSG00000102034-LINE1814-ELF4-D	9.49608e-121	1.20104	0.968	0.886	8.26159e-118	SE1_Post
ENSG00000152977-LINE989-ZIC1-D-N2	2.92753e-120	0.734013	0.651	0.362	2.54695e-117	SE1_Post
ENSG00000184937-LINE1305-WT1-D	3.12238e-119	0.672445	0.976	0.9	2.71647e-116	SE1_Post
ENSG00000167182-LINE1077-SP2-D-N1	5.30477e-118	0.58757	0.978	0.899	4.61515e-115	SE1_Post
ENSG00000114853-LINE833-ZBTB47-I	1.25624e-117	0.772719	0.891	0.698	1.09293e-114	SE1_Post
ENSG00000198740-LINE1514-ZNF652-I	1.25624e-117	0.772719	0.891	0.698	1.09293e-114	SE1_Post
ENSG00000162772-LINE455-ATF3-D-N5	1.88148e-117	0.828971	0.485	0.226	1.63689e-114	SE1_Post
ENSG00000119866-LINE848-BCL11A-D	4.32081e-117	0.786096	0.749	0.505	3.7591e-114	SE1_Post
ENSG00000127152-LINE1229-BCL11B-I	4.32081e-117	0.786096	0.749	0.505	3.7591e-114	SE1_Post
ENSG00000007968-LINE1743-E2F2-D-N1	8.90855e-115	0.776428	0.73	0.446	7.75043e-112	SE1_Post
ENSG00000165702-LINE1058-GFI1B-D	3.15598e-113	0.785449	0.901	0.723	2.74571e-110	SE1_Post
ENSG00000183733-LINE289-FIGLA-D	4.58147e-113	0.893389	0.99	0.979	3.98588e-110	SE1_Post
ENSG00000172273-LINE1160-HINFP-D-N3	5.75165e-113	0.736308	0.653	0.367	5.00393e-110	SE1_Post
ENSG00000116017-LINE44-ARID3A-D-N1	4.47681e-112	0.623317	0.883	0.653	3.89483e-109	SE1_Post
ENSG00000235187-LINE1928-ENSG00000235187-I	5.82241e-112	0.860268	0.717	0.45	5.06549e-109	SE1_Post
ENSG00000116819-LINE19-TFAP2E-I	4.72581e-111	0.779568	0.864	0.662	4.11146e-108	SE1_Post
ENSG00000137203-LINE29-TFAP2A-D-N3	1.24828e-109	0.678326	0.766	0.513	1.086e-106	SE1_Post
ENSG00000005889-LINE590-ZFX-D	2.143e-108	0.455059	0.778	0.508	1.86441e-105	SE1_Post
ENSG00000164683-LINE258-HEY1-D	5.62049e-107	0.76469	0.423	0.192	4.88982e-104	SE1_Post
ENSG00000074047-LINE632-GLI2-D-N2	5.23666e-105	0.703857	0.788	0.546	4.55589e-102	SE1_Post
ENSG00000163508-LINE3544-EOMES-D-N1	1.12805e-104	0.732312	0.912	0.762	9.81403e-102	SE1_Post
ENSG00000171634-LINE3685-BPTF-D-N1	6.74358e-104	0.75293	0.33	0.161	5.86691e-101	SE1_Post
ENSG00000133740-LINE1773-E2F5-D	7.95687e-104	0.732422	0.688	0.414	6.92248e-101	SE1_Post
ENSG00000256683-LINE3706-ZNF350-D	4.21708e-103	0.657028	0.75	0.489	3.66886e-100	SE1_Post
ENSG00000196628-LINE303-TCF4-D-N3	5.32088e-103	1.09938	0.997	0.996	4.62917e-100	SE1_Post
ENSG00000069812-LINE86-HES2-I	1.76335e-101	0.663531	0.532	0.275	1.53412e-98	SE1_Post
ENSG00000172216-LINE498-CEBPB-D-N8	4.14133e-101	0.948619	0.898	0.666	3.60296e-98	SE1_Post
ENSG00000163435-LINE1919-ELF3-D-N2	8.83943e-101	1.34933	0.975	0.94	7.6903e-98	SE1_Post
ENSG00000163884-LINE1044-KLF15-D	1.6979e-100	0.491829	0.957	0.854	1.47717e-97	SE1_Post
ENSG00000179059-LINE3477-ZFP42-I-N14	1.94456e-100	0.731645	0.368	0.174	1.69177e-97	SE1_Post
ENSG00000117318-LINE151-ID3-I	7.51455e-100	1.05365	0.997	0.997	6.53766e-97	SE1_Post
ENSG00000172201-LINE271-ID4-D	7.51455e-100	1.05365	0.997	0.997	6.53766e-97	SE1_Post
ENSG00000043355-LINE608-ZIC2-D-N2	1.20421e-99	0.645901	0.75	0.476	1.04766e-96	SE1_Post
ENSG00000221869-LINE558-CEBPD-D-N2	4.44161e-98	0.836188	0.895	0.681	3.8642e-95	SE1_Post
ENSG00000135373-LINE1869-EHF-D-N2	5.01228e-98	1.363	0.971	0.936	4.36069e-95	SE1_Post
ENSG00000166823-LINE260-MESP1-D	3.7148e-96	1.02387	0.998	0.994	3.23188e-93	SE1_Post
ENSG00000188095-LINE300-MESP2-I	3.7148e-96	1.02387	0.998	0.994	3.23188e-93	SE1_Post
ENSG00000135625-LINE931-EGR4-D-N3	5.44271e-96	0.714153	0.959	0.913	4.73516e-93	SE1_Post
ENSG00000135547-LINE193-HEY2-D-N2	2.02882e-95	0.719659	0.475	0.259	1.76508e-92	SE1_Post
ENSG00000177374-LINE1207-HIC1-D	4.40552e-95	0.66409	0.922	0.808	3.83281e-92	SE1_Post
ENSG00000126804-LINE902-ZBTB1-I	2.12766e-91	0.698385	0.77	0.539	1.85107e-88	SE1_Post
ENSG00000105672-LINE1815-ETV2-D	4.11636e-91	0.758739	0.605	0.362	3.58123e-88	SE1_Post
ENSG00000122691-LINE162-TWIST1-D	1.4149e-90	0.759713	0.991	0.988	1.23096e-87	SE1_Post
ENSG00000123388-LINE2302-HOXC11-D-N2	8.29009e-90	0.666009	0.758	0.537	7.21238e-87	SE1_Post
ENSG00000196767-LINE2686-POU3F4-D-N1	1.56085e-89	0.711817	0.937	0.843	1.35794e-86	SE1_Post
ENSG00000206289-LINE3134-AL8445277-I	5.02966e-89	0.669509	0.379	0.175	4.37581e-86	SE1_Post
ENSG00000227322-LINE3135-AL6628245-I	5.02966e-89	0.669509	0.379	0.175	4.37581e-86	SE1_Post
ENSG00000228333-LINE3136-CR7597334-I	5.02966e-89	0.669509	0.379	0.175	4.37581e-86	SE1_Post
ENSG00000231321-LINE3137-CR3545653-I	5.02966e-89	0.669509	0.379	0.175	4.37581e-86	SE1_Post
ENSG00000235712-LINE3138-CR9368773-I	5.02966e-89	0.669509	0.379	0.175	4.37581e-86	SE1_Post
ENSG00000213928-LINE2765-IRF9-D-N1	7.672e-89	0.762143	0.498	0.255	6.67464e-86	SE1_Post
ENSG00000137709-LINE2649-POU2F3-D-N1	1.46964e-88	0.723064	0.929	0.84	1.27859e-85	SE1_Post
ENSG00000091831-LINE2916-ESR1-D-N4	2.69319e-88	0.721807	0.737	0.497	2.34308e-85	SE1_Post
ENSG00000184828-LINE1301-ZBTB7C-D	2.96783e-88	0.609364	0.576	0.337	2.58202e-85	SE1_Post
ENSG00000133794-LINE179-ARNTL-D-N1	4.7726e-88	0.69758	0.591	0.355	4.15216e-85	SE1_Post
ENSG00000165259-LINE2437-HDX-I	1.434e-87	0.607734	0.809	0.569	1.24758e-84	SE1_Post
ENSG00000163909-LINE249-HEYL-I	1.99712e-87	0.670143	0.38	0.2	1.73749e-84	SE1_Post
ENSG00000144852-LINE3015-NR1I2-D-N1	3.62211e-87	0.635936	0.618	0.371	3.15124e-84	SE1_Post
ENSG00000182158-LINE526-CREB3L2-I	1.72971e-86	0.644281	0.584	0.336	1.50485e-83	SE1_Post
ENSG00000185591-LINE1321-SP1-D-N5	2.14149e-86	0.472704	0.977	0.904	1.8631e-83	SE1_Post
ENSG00000136535-LINE3540-TBR1-D-N2	4.18854e-86	0.684148	0.933	0.82	3.64403e-83	SE1_Post
ENSG00000215754-LINE2568-ENSG00000215754-I	7.83416e-86	0.736309	0.944	0.835	6.81572e-83	SE1_Post
ENSG00000217642-LINE2569-ENSG00000217642-I	7.83416e-86	0.736309	0.944	0.835	6.81572e-83	SE1_Post
ENSG00000224558-LINE2570-ENSG00000224558-I	7.83416e-86	0.736309	0.944	0.835	6.81572e-83	SE1_Post
ENSG00000225958-LINE2572-ENSG00000225958-I	7.83416e-86	0.736309	0.944	0.835	6.81572e-83	SE1_Post
ENSG00000226866-LINE2574-ENSG00000226866-I	7.83416e-86	0.736309	0.944	0.835	6.81572e-83	SE1_Post
ENSG00000227476-LINE2576-DUX4L5-I	7.83416e-86	0.736309	0.944	0.835	6.81572e-83	SE1_Post
ENSG00000227522-LINE2577-ENSG00000227522-I	7.83416e-86	0.736309	0.944	0.835	6.81572e-83	SE1_Post
ENSG00000227904-LINE2578-DUX4L2-I	7.83416e-86	0.736309	0.944	0.835	6.81572e-83	SE1_Post
ENSG00000228114-LINE2579-DUX4L3-I	7.83416e-86	0.736309	0.944	0.835	6.81572e-83	SE1_Post
ENSG00000228188-LINE2580-DUX4L6-I	7.83416e-86	0.736309	0.944	0.835	6.81572e-83	SE1_Post
ENSG00000228710-LINE2581-ENSG00000228710-I	7.83416e-86	0.736309	0.944	0.835	6.81572e-83	SE1_Post
ENSG00000229617-LINE2583-CT4768282-I	7.83416e-86	0.736309	0.944	0.835	6.81572e-83	SE1_Post
ENSG00000230380-LINE2584-ENSG00000230380-I	7.83416e-86	0.736309	0.944	0.835	6.81572e-83	SE1_Post
ENSG00000230776-LINE2586-ENSG00000230776-I	7.83416e-86	0.736309	0.944	0.835	6.81572e-83	SE1_Post
ENSG00000231089-LINE2587-AL5921702-I	7.83416e-86	0.736309	0.944	0.835	6.81572e-83	SE1_Post
ENSG00000232923-LINE2590-ENSG00000232923-I	7.83416e-86	0.736309	0.944	0.835	6.81572e-83	SE1_Post
ENSG00000233294-LINE2591-ENSG00000233294-I	7.83416e-86	0.736309	0.944	0.835	6.81572e-83	SE1_Post
ENSG00000233361-LINE2592-ENSG00000233361-I	7.83416e-86	0.736309	0.944	0.835	6.81572e-83	SE1_Post
ENSG00000233698-LINE2593-ENSG00000233698-I	7.83416e-86	0.736309	0.944	0.835	6.81572e-83	SE1_Post
ENSG00000233794-LINE2594-ENSG00000233794-I	7.83416e-86	0.736309	0.944	0.835	6.81572e-83	SE1_Post
ENSG00000234550-LINE2596-ENSG00000234550-I	7.83416e-86	0.736309	0.944	0.835	6.81572e-83	SE1_Post
ENSG00000236207-LINE2598-ENSG00000236207-I	7.83416e-86	0.736309	0.944	0.835	6.81572e-83	SE1_Post
ENSG00000237516-LINE2601-ENSG00000237516-I	7.83416e-86	0.736309	0.944	0.835	6.81572e-83	SE1_Post
ENSG00000250589-LINE2602-ENSG00000250589-I	7.83416e-86	0.736309	0.944	0.835	6.81572e-83	SE1_Post
ENSG00000260596-LINE2603-DUX4-D	7.83416e-86	0.736309	0.944	0.835	6.81572e-83	SE1_Post
DUX1-HUMAN-LINE11277-DUX1-I	7.83416e-86	0.736309	0.944	0.835	6.81572e-83	SE1_Post
DUX3-HUMAN-LINE11282-DUX3-I	7.83416e-86	0.736309	0.944	0.835	6.81572e-83	SE1_Post
ENSG00000170265-LINE1127-ZNF282-D	5.36911e-85	0.617179	0.655	0.418	4.67112e-82	SE1_Post
ENSG00000075891-LINE2612-PAX2-D-N1	1.20792e-84	0.85337	0.947	0.879	1.05089e-81	SE1_Post
ENSG00000067082-LINE628-KLF6-D	3.32843e-84	0.45046	0.888	0.725	2.89573e-81	SE1_Post
ENSG00000119547-LINE1696-ONECUT2-D-N1	1.73276e-83	0.666803	0.944	0.861	1.50751e-80	SE1_Post
ENSG00000077092-LINE2898-RARB-D-N1	1.58872e-80	0.59221	0.55	0.322	1.38218e-77	SE1_Post
ENSG00000124216-LINE884-SNAI1-D	6.75768e-80	0.897573	0.999	0.999	5.87918e-77	SE1_Post
ENSG00000135374-LINE1873-ELF5-D-N3	8.84668e-80	1.38025	0.971	0.957	7.69661e-77	SE1_Post
ENSG00000174332-LINE1185-GLIS1-D	3.06277e-78	0.569437	0.721	0.504	2.66461e-75	SE1_Post
ENSG00000172845-LINE1170-SP3-D-N1	4.4181e-78	0.524476	0.989	0.978	3.84375e-75	SE1_Post
ENSG00000212993-LINE2696-POU5F1B-D-N1	8.9792e-78	0.677864	0.937	0.853	7.8119e-75	SE1_Post
ENSG00000124664-LINE1834-SPDEF-D-N2	3.30089e-76	0.651198	0.768	0.55	2.87177e-73	SE1_Post
ENSG00000118058-LINE1721-MLL-D	5.14715e-76	0.612082	0.737	0.524	4.47802e-73	SE1_Post
ENSG00000169856-LINE1708-ONECUT1-D-N3	2.24125e-75	0.637655	0.947	0.879	1.94989e-72	SE1_Post
ENSG00000010818-LINE598-HIVEP2-D	2.976e-75	0.662521	0.918	0.769	2.58912e-72	SE1_Post
ENSG00000189308-LINE1715-LIN54-I	1.11918e-74	0.542729	0.716	0.489	9.73689e-72	SE1_Post
ENSG00000100644-LINE115-HIF1A-D	1.15327e-74	0.552886	0.612	0.392	1.00335e-71	SE1_Post
ENSG00000204527-LINE2558-DUXA-D	1.77575e-74	0.669944	0.917	0.803	1.54491e-71	SE1_Post
ENSG00000104856-LINE3201-RELB-D	1.5108e-73	0.884574	0.934	0.793	1.3144e-70	SE1_Post
ENSG00000164458-LINE3548-T-D-N2	1.15104e-72	0.597095	0.854	0.715	1.0014e-69	SE1_Post
ENSG00000109320-LINE3202-NFKB1-D-N3	3.12112e-72	1.01417	0.958	0.85	2.71537e-69	SE1_Post
ENSG00000113430-LINE2265-IRX4-I	3.32182e-72	0.581234	0.848	0.668	2.88998e-69	SE1_Post
ENSG00000159387-LINE2406-IRX6-I	3.32182e-72	0.581234	0.848	0.668	2.88998e-69	SE1_Post
ENSG00000114439-LINE3367-BBX-I	3.42837e-72	0.659954	0.964	0.861	2.98268e-69	SE1_Post
ENSG00000120798-LINE2970-NR2C1-D	1.41826e-70	0.587594	0.336	0.165	1.23389e-67	SE1_Post
ENSG00000180532-LINE1261-ZSCAN4-D	1.71163e-70	0.576674	0.683	0.45	1.48912e-67	SE1_Post
ENSG00000100393-LINE3625-EP300-D	2.34158e-70	0.664379	0.974	0.94	2.03718e-67	SE1_Post
ENSG00000064218-LINE1728-DMRT3-D	4.19075e-70	0.577669	0.83	0.651	3.64595e-67	SE1_Post
ENSG00000078399-LINE2184-HOXA9-D-N1	5.03991e-70	0.59167	0.793	0.591	4.38472e-67	SE1_Post
ENSG00000112592-LINE3569-TBP-D-N2	1.985e-69	0.553348	0.734	0.543	1.72695e-66	SE1_Post
ENSG00000028277-LINE2631-POU2F2-D-N7	1.2469e-68	0.613882	0.869	0.742	1.0848e-65	SE1_Post
ENSG00000131668-LINE2329-BARX1-D-N1	2.7563e-68	0.583499	0.872	0.734	2.39798e-65	SE1_Post
ENSG00000112246-LINE139-SIM1-I	6.30998e-68	0.549834	0.594	0.376	5.48968e-65	SE1_Post
ENSG00000130751-LINE178-NPAS1-I	6.30998e-68	0.549834	0.594	0.376	5.48968e-65	SE1_Post
ENSG00000151322-LINE225-NPAS3-I	6.30998e-68	0.549834	0.594	0.376	5.48968e-65	SE1_Post
ENSG00000159263-LINE238-SIM2-I	6.30998e-68	0.549834	0.594	0.376	5.48968e-65	SE1_Post
ENSG00000250811-LINE320-ENSG00000250811-I	6.30998e-68	0.549834	0.594	0.376	5.48968e-65	SE1_Post
ENSG00000186130-LINE1341-ZBTB6-D-N2	2.5788e-67	0.523459	0.596	0.386	2.24356e-64	SE1_Post
ENSG00000120669-LINE260-SOHLH2-I	4.0777e-67	0.529777	0.627	0.414	3.5476e-64	SE1_Post
ENSG00000250709-LINE562-C13orf38SOHLH2-I	4.0777e-67	0.529777	0.627	0.414	3.5476e-64	SE1_Post
ENSG00000119508-LINE2965-NR4A3-D	5.08447e-66	0.580189	0.647	0.428	4.42349e-63	SE1_Post
ENSG00000214717-LINE3702-ZBED1-D	6.00168e-66	0.548665	0.616	0.393	5.22147e-63	SE1_Post
ENSG00000107485-LINE2094-GATA3-D-N6	6.93366e-66	0.781644	0.934	0.844	6.03229e-63	SE1_Post
ENSG00000100105-LINE688-PATZ1-D	7.7537e-66	0.43792	0.951	0.898	6.74572e-63	SE1_Post
ENSG00000057657-LINE611-PRDM1-D-N4	1.05189e-65	0.574452	0.869	0.727	9.15146e-63	SE1_Post
ENSG00000106004-LINE2211-HOXA5-D-N1	1.39809e-65	0.597011	0.916	0.812	1.21634e-62	SE1_Post
ENSG00000101190-LINE116-TCFL5-I	2.11391e-65	0.587311	0.399	0.226	1.8391e-62	SE1_Post
ENSG00000153234-LINE3032-NR4A2-D-N2	3.89515e-64	0.642659	0.618	0.403	3.38878e-61	SE1_Post
ENSG00000052850-LINE2173-ALX4-D	4.85972e-64	0.563336	0.868	0.703	4.22796e-61	SE1_Post
ENSG00000105856-LINE3361-HBP1-D	1.78145e-63	0.641979	0.953	0.886	1.54987e-60	SE1_Post
ENSG00000134107-LINE183-BHLHE40-D-N3	7.56474e-63	0.604536	0.348	0.205	6.58133e-60	SE1_Post
ENSG00000170178-LINE2472-HOXD12-D-N2	9.74243e-63	0.510126	0.782	0.617	8.47591e-60	SE1_Post
ENSG00000205922-LINE1713-ONECUT3-D	1.04931e-62	0.557656	0.943	0.877	9.12902e-60	SE1_Post
ENSG00000171606-LINE1149-ZNF274-D-N2	2.59049e-61	0.525891	0.81	0.641	2.25373e-58	SE1_Post
ENSG00000116016-LINE149-EPAS1-D	3.2865e-61	0.551529	0.944	0.886	2.85926e-58	SE1_Post
ENSG00000157557-LINE1909-ETS2-D	3.38197e-61	0.636803	0.834	0.712	2.94232e-58	SE1_Post
ENSG00000162924-LINE3217-REL-D-N3	5.08685e-61	1.02108	0.964	0.865	4.42556e-58	SE1_Post
ENSG00000134323-LINE186-MYCN-D-N2	5.72045e-61	0.530633	0.426	0.246	4.97679e-58	SE1_Post
ENSG00000179922-LINE1252-ZNF784-D	1.8642e-60	0.657259	0.985	0.93	1.62185e-57	SE1_Post
ENSG00000136826-LINE939-KLF4-D	2.81598e-60	0.458713	0.98	0.97	2.4499e-57	SE1_Post
ENSG00000204531-LINE2693-POU5F1-D-N2	3.30774e-60	0.562676	0.913	0.799	2.87773e-57	SE1_Post
ENSG00000005073-LINE2164-HOXA11-I	6.87487e-60	0.598829	0.908	0.803	5.98114e-57	SE1_Post
ENSG00000132170-LINE2990-PPARG-D-N2	8.74987e-60	0.567234	0.698	0.513	7.61238e-57	SE1_Post
ENSG00000180318-LINE2519-ALX1-D-N2	8.85613e-60	0.545698	0.788	0.621	7.70483e-57	SE1_Post
ENSG00000172238-LINE964-ATOH1-I-N6	4.03274e-59	0.596559	0.966	0.933	3.50848e-56	SE1_Post
ENSG00000005513-LINE3332-SOX8-D-N2	8.77908e-59	0.555349	0.876	0.736	7.6378e-56	SE1_Post
ENSG00000064835-LINE2641-POU1F1-D-N1	1.00402e-58	0.637614	0.978	0.926	8.73501e-56	SE1_Post
ENSG00000105967-LINE129-TFEC-D	1.04032e-58	0.560352	0.332	0.199	9.05075e-56	SE1_Post
ENSG00000245848-LINE568-CEBPA-D-N4	9.92198e-58	0.647586	0.894	0.742	8.63213e-55	SE1_Post
ENSG00000167840-LINE1104-ZNF232-D	5.63914e-57	0.525346	0.863	0.723	4.90605e-54	SE1_Post
ENSG00000138083-LINE2358-SIX3-I	8.93633e-57	0.497591	0.663	0.47	7.77461e-54	SE1_Post
ENSG00000165606-LINE2451-DRGX-D	8.97581e-57	0.546935	0.851	0.677	7.80896e-54	SE1_Post
ENSG00000105419-LINE2201-MEIS3-D-N1	1.01996e-56	0.541844	0.854	0.72	8.87369e-54	SE1_Post
ENSG00000160961-LINE1026-ZNF333-D	1.48895e-56	0.54035	0.826	0.683	1.29539e-53	SE1_Post
ENSG00000005102-LINE2165-MEOX1-D	1.46128e-55	0.516214	0.747	0.563	1.27131e-52	SE1_Post
ENSG00000128610-LINE909-FEZF1-I	4.27845e-55	0.492278	0.571	0.368	3.72225e-52	SE1_Post
ENSG00000153266-LINE992-FEZF2-I	4.27845e-55	0.492278	0.571	0.368	3.72225e-52	SE1_Post
ENSG00000105717-LINE11890-PBX4-I-N5	4.7499e-55	0.506351	0.878	0.746	4.13241e-52	SE1_Post
ENSG00000102554-LINE710-KLF5-D	4.82259e-55	0.39004	0.978	0.96	4.19565e-52	SE1_Post
ENSG00000169981-LINE1124-ZNF35-I	1.1055e-54	0.454025	0.682	0.479	9.61785e-52	SE1_Post
ENSG00000125820-LINE2314-NKX22-D-N2	1.39917e-54	0.500549	0.803	0.634	1.21728e-51	SE1_Post
ENSG00000089094-LINE1718-KDM2B-D	1.3707e-53	0.478669	0.637	0.441	1.19251e-50	SE1_Post
ENSG00000092607-LINE3528-TBX15-D-N1	2.05185e-53	0.525094	0.849	0.712	1.78511e-50	SE1_Post
ENSG00000112837-LINE19949-TBX18-I-N1	2.05185e-53	0.525094	0.849	0.712	1.78511e-50	SE1_Post
ENSG00000122145-LINE20002-TBX22-I-N1	2.05185e-53	0.525094	0.849	0.712	1.78511e-50	SE1_Post
ENSG00000134438-LINE2337-RAX-D	2.96641e-53	0.495591	0.837	0.684	2.58078e-50	SE1_Post
ENSG00000170689-LINE2481-HOXB9-I	1.75196e-52	0.479781	0.824	0.678	1.5242e-49	SE1_Post
ENSG00000166478-LINE1065-ZNF143-D-N2	4.28741e-52	0.518395	0.768	0.598	3.73005e-49	SE1_Post
ENSG00000173039-LINE3227-RELA-D-N13	1.46261e-51	0.948252	0.96	0.873	1.27247e-48	SE1_Post
ENSG00000111087-LINE825-GLI1-D	1.52688e-51	0.445286	0.685	0.483	1.32839e-48	SE1_Post
ENSG00000173917-LINE2486-HOXB2-D	1.54244e-51	0.500448	0.818	0.644	1.34192e-48	SE1_Post
ENSG00000198807-LINE3179-PAX9-D	2.83662e-51	0.755639	0.977	0.979	2.46786e-48	SE1_Post
ENSG00000143365-LINE3014-RORC-D	4.47687e-51	0.469747	0.553	0.371	3.89488e-48	SE1_Post
ENSG00000135111-LINE3538-TBX3-D	9.3152e-51	0.464098	0.786	0.629	8.10422e-48	SE1_Post
ENSG00000170549-LINE2478-IRX1-I	1.35583e-50	0.457611	0.729	0.562	1.17957e-47	SE1_Post
ENSG00000177508-LINE2511-IRX3-I	1.35583e-50	0.457611	0.729	0.562	1.17957e-47	SE1_Post
ENSG00000126368-LINE2979-NR1D1-D	2.8878e-50	0.458468	0.663	0.474	2.51239e-47	SE1_Post
ENSG00000189120-LINE1378-SP6-I	4.5491e-50	0.450467	0.989	0.97	3.95772e-47	SE1_Post
ENSG00000204335-LINE1520-SP5-I	4.5491e-50	0.450467	0.989	0.97	3.95772e-47	SE1_Post
ENSG00000105392-LINE2200-CRX-D	5.11767e-50	0.464248	0.624	0.443	4.45237e-47	SE1_Post
ENSG00000029153-LINE80-ARNTL2-I	1.09003e-49	0.539982	0.334	0.215	9.4833e-47	SE1_Post
ENSG00000124920-LINE2878-C11orf9-D	1.75584e-49	0.450904	0.635	0.451	1.52758e-46	SE1_Post
ENSG00000198914-LINE2689-POU3F3-D-N1	1.94639e-49	0.455734	0.895	0.782	1.69336e-46	SE1_Post
ENSG00000111249-LINE1692-CUX2-D-N1	2.27808e-49	0.507134	0.921	0.833	1.98193e-46	SE1_Post
ENSG00000167800-LINE3554-TBX10-I	4.69942e-49	0.499651	0.86	0.741	4.0885e-46	SE1_Post
ENSG00000165556-LINE2444-CDX2-D-N3	7.93834e-49	0.449705	0.757	0.603	6.90636e-46	SE1_Post
ENSG00000073861-LINE3513-TBX21-D-N2	1.42552e-48	0.478223	0.735	0.567	1.2402e-45	SE1_Post
ENSG00000175727-LINE276-MLXIP-I	2.20159e-48	0.469145	0.409	0.242	1.91539e-45	SE1_Post
ENSG00000008196-LINE2-TFAP2B-D-N1	2.36213e-48	0.456874	0.814	0.669	2.05505e-45	SE1_Post
ENSG00000109132-LINE2255-PHOX2B-D-N2	2.68428e-48	0.490556	0.822	0.676	2.33533e-45	SE1_Post
ENSG00000105698-LINE126-USF2-D-N7	1.16887e-47	0.478028	0.427	0.269	1.01692e-44	SE1_Post
ENSG00000234254-LINE2595-ENSG00000234254-I	2.10768e-47	0.500101	0.853	0.75	1.83368e-44	SE1_Post
ENSG00000154832-LINE1724-CXXC1-D	2.36258e-47	0.44081	0.526	0.343	2.05544e-44	SE1_Post
ENSG00000185669-LINE1323-SNAI3-I	7.59371e-47	0.507794	0.867	0.737	6.60653e-44	SE1_Post
ENSG00000162419-LINE3299-GMEB1-D	9.98167e-47	0.46896	0.6	0.423	8.68405e-44	SE1_Post
ENSG00000115966-LINE362-ATF2-D-N1	1.24249e-46	0.466467	0.621	0.443	1.08097e-43	SE1_Post
ENSG00000174282-LINE1183-ZBTB4-D-N1	5.27286e-46	0.437046	0.754	0.59	4.58738e-43	SE1_Post
ENSG00000101412-LINE1763-E2F1-D-N3	5.74858e-46	0.44988	0.589	0.42	5.00126e-43	SE1_Post
ENSG00000108924-LINE356-HLF-D-N4	1.42213e-45	0.462385	0.656	0.47	1.23725e-42	SE1_Post
ENSG00000054598-LINE1938-FOXC1-D-N2	1.70172e-44	0.476675	0.644	0.473	1.4805e-41	SE1_Post
ENSG00000112561-LINE140-TFEB-D-N2	3.36506e-44	0.483466	0.27	0.181	2.9276e-41	SE1_Post
ENSG00000169297-LINE3679-NR0B1-D	4.0333e-44	0.435709	0.929	0.891	3.50897e-41	SE1_Post
ENSG00000123364-LINE2300-HOXC13-D-N1	1.20473e-43	0.420754	0.769	0.641	1.04811e-40	SE1_Post
ENSG00000105991-LINE2206-HOXA1-D-N1	1.37807e-43	0.484328	0.85	0.732	1.19892e-40	SE1_Post
ENSG00000125817-LINE1666-CENPB-D	1.40349e-43	0.438571	0.666	0.5	1.22104e-40	SE1_Post
ENSG00000143190-LINE2665-POU2F1-D-N5	2.03979e-43	0.470878	0.941	0.863	1.77462e-40	SE1_Post
ENSG00000109705-LINE2257-NKX32-D	1.92984e-42	0.43242	0.703	0.538	1.67896e-39	SE1_Post
ENSG00000179528-LINE2514-LBX2-D-N1	2.31462e-42	0.45135	0.636	0.471	2.01372e-39	SE1_Post
ENSG00000188786-LINE1372-MTF1-D-N2	3.34789e-42	0.435481	0.658	0.497	2.91267e-39	SE1_Post
ENSG00000164853-LINE2432-UNCX-D-N1	5.76226e-42	0.443007	0.823	0.679	5.01316e-39	SE1_Post
ENSG00000123095-LINE165-BHLHE41-D-N2	6.15755e-42	0.485911	0.301	0.19	5.35707e-39	SE1_Post
ENSG00000127528-LINE2754-KLF2-I-N15	7.10858e-42	0.452757	0.977	0.953	6.18446e-39	SE1_Post
ENSG00000126456-LINE2737-IRF3-D-N1	1.17985e-41	0.46476	0.519	0.348	1.02647e-38	SE1_Post
ENSG00000128713-LINE2322-HOXD11-D-N1	2.40917e-41	0.431394	0.654	0.494	2.09597e-38	SE1_Post
ENSG00000168874-LINE262-ATOH8-I	5.52078e-41	0.450443	0.988	0.982	4.80308e-38	SE1_Post
ENSG00000006377-LINE2166-DLX6-D	8.63102e-41	0.422511	0.732	0.569	7.50899e-38	SE1_Post
ENSG00000150347-LINE49-ARID5B-D-N1	8.94416e-41	0.404822	0.706	0.556	7.78142e-38	SE1_Post
ENSG00000096401-LINE2834-CDC5L-D-N2	1.78762e-40	0.417366	0.754	0.588	1.55523e-37	SE1_Post
ENSG00000128714-LINE2324-HOXD13-D-N1	2.48803e-40	0.393283	0.558	0.399	2.16459e-37	SE1_Post
ENSG00000118263-LINE839-KLF7-I	3.03005e-40	0.439572	0.989	0.966	2.63614e-37	SE1_Post
ENSG00000178665-LINE1229-ZNF713-D	6.50584e-40	0.403822	0.529	0.372	5.66008e-37	SE1_Post
ENSG00000143437-LINE220-ARNT-D-N2	8.64671e-40	0.461456	0.374	0.251	7.52264e-37	SE1_Post
ENSG00000151615-LINE2669-POU4F2-D-N2	1.31708e-39	0.529506	0.984	0.958	1.14586e-36	SE1_Post
ENSG00000163848-LINE1042-ZNF148-D	2.26786e-39	0.312678	0.966	0.911	1.97304e-36	SE1_Post
ENSG00000125816-LINE2311-NKX24-I	7.89542e-39	0.394003	0.58	0.408	6.86902e-36	SE1_Post
ENSG00000142025-LINE4258-DMRTC2-I-N2	1.51266e-38	0.427917	0.897	0.827	1.31601e-35	SE1_Post
ENSG00000184302-LINE2534-SIX6-I	1.73198e-38	0.422787	0.892	0.791	1.50682e-35	SE1_Post
ENSG00000160685-LINE1022-ZBTB7B-D-N1	2.94696e-38	0.383627	0.605	0.436	2.56386e-35	SE1_Post
ENSG00000178919-LINE2036-FOXE1-I	4.47102e-38	0.374007	0.52	0.37	3.88978e-35	SE1_Post
ENSG00000125813-LINE3161-PAX1-D	1.72626e-37	0.709052	0.981	0.982	1.50185e-34	SE1_Post
ENSG00000179348-LINE2120-GATA2-D-N9	1.95526e-37	0.572145	0.92	0.833	1.70108e-34	SE1_Post
ENSG00000066336-LINE1813-SPI1-D-N5	4.23506e-37	0.441426	0.762	0.646	3.6845e-34	SE1_Post
ENSG00000102145-LINE2081-GATA1-D-N7	4.99711e-37	0.601154	0.947	0.873	4.34749e-34	SE1_Post
ENSG00000114126-LINE1740-TFDP2-I	5.09829e-37	0.407438	0.658	0.511	4.43551e-34	SE1_Post
ENSG00000183434-LINE1741-TFDP3-I	5.09829e-37	0.407438	0.658	0.511	4.43551e-34	SE1_Post
ENSG00000198176-LINE1742-TFDP1-D	5.09829e-37	0.407438	0.658	0.511	4.43551e-34	SE1_Post
ENSG00000153879-LINE428-CEBPG-D-N2	7.00718e-37	0.514407	0.902	0.793	6.09625e-34	SE1_Post
ENSG00000164920-LINE1051-OSR2-I	9.4846e-37	0.391821	0.82	0.698	8.2516e-34	SE1_Post
ENSG00000107859-LINE2244-PITX3-D	1.46518e-36	0.408729	0.767	0.64	1.27471e-33	SE1_Post
ENSG00000197062-LINE3797-ZNF187-I	3.59885e-36	0.383897	0.594	0.442	3.131e-33	SE1_Post
ENSG00000164651-LINE1050-SP8-D	7.89239e-36	0.349063	0.988	0.983	6.86637e-33	SE1_Post
ENSG00000170374-LINE1129-SP7-I	7.89239e-36	0.349063	0.988	0.983	6.86637e-33	SE1_Post
ENSG00000217236-LINE1567-SP9-I	7.89239e-36	0.349063	0.988	0.983	6.86637e-33	SE1_Post
ENSG00000123576-LINE2308-ESX1-D-N2	8.65659e-36	0.396807	0.759	0.623	7.53123e-33	SE1_Post
ENSG00000128645-LINE2316-HOXD1-I	1.23422e-35	0.387525	0.658	0.506	1.07377e-32	SE1_Post
ENSG00000177426-LINE2507-TGIF1-D-N1	1.13656e-34	0.422699	0.787	0.658	9.88806e-32	SE1_Post
ENSG00000182521-LINE3570-TBPL2-I	1.24042e-34	0.348699	0.842	0.724	1.07916e-31	SE1_Post
ENSG00000163623-LINE2421-NKX61-D	1.70871e-34	0.35916	0.682	0.54	1.48658e-31	SE1_Post
ENSG00000175325-LINE2492-PROP1-D-N2	2.09515e-34	0.413791	0.848	0.727	1.82278e-31	SE1_Post
ENSG00000165462-LINE2438-PHOX2A-D	2.14387e-34	0.415286	0.818	0.696	1.86516e-31	SE1_Post
ENSG00000068323-LINE84-TFE3-D-N1	7.16996e-34	0.423183	0.308	0.219	6.23787e-31	SE1_Post
ENSG00000118513-LINE2848-MYB-D-N2	1.30393e-33	0.385899	0.685	0.55	1.13442e-30	SE1_Post
ENSG00000143995-LINE2386-MEIS1-D-N2	1.57275e-33	0.43549	0.87	0.766	1.36829e-30	SE1_Post
ENSG00000116990-LINE150-MYCL1-I	4.31038e-33	0.388783	0.407	0.279	3.75003e-30	SE1_Post
ENSG00000109381-LINE1818-ELF2-D	4.52531e-33	0.576976	0.923	0.886	3.93702e-30	SE1_Post
ENSG00000118922-LINE842-KLF12-D	4.92152e-33	0.361051	0.742	0.619	4.28172e-30	SE1_Post
ENSG00000085276-LINE669-MECOM-D-N5	9.59398e-33	0.43038	0.767	0.628	8.34676e-30	SE1_Post
ENSG00000123407-LINE2306-HOXC12-D-N1	1.04122e-32	0.366839	0.816	0.703	9.05861e-30	SE1_Post
ENSG00000156150-LINE2400-ALX3-D-N2	1.62196e-32	0.374065	0.622	0.469	1.41111e-29	SE1_Post
ENSG00000166888-LINE3492-STAT6-D-N1	2.17994e-32	0.43649	0.803	0.705	1.89654e-29	SE1_Post
ENSG00000084093-LINE665-REST-D-N10	2.33568e-32	0.345008	0.723	0.584	2.03204e-29	SE1_Post
ENSG00000135903-LINE2625-PAX3-D-N1	3.53613e-32	0.387708	0.705	0.57	3.07643e-29	SE1_Post
ENSG00000184486-LINE2675-POU3F2-D-N1	4.24724e-32	0.387406	0.791	0.655	3.6951e-29	SE1_Post
ENSG00000179361-LINE51-ARID3B-I	4.25888e-32	0.384688	0.927	0.857	3.70523e-29	SE1_Post
ENSG00000196092-LINE3170-PAX5-D-N8	4.49848e-32	0.562809	0.974	0.973	3.91367e-29	SE1_Post
ENSG00000181449-LINE3441-SOX2-D-N2	4.71391e-32	0.428994	0.921	0.849	4.1011e-29	SE1_Post
ENSG00000143032-LINE2380-BARHL2-D-N2	5.45782e-32	0.387562	0.821	0.697	4.7483e-29	SE1_Post
ENSG00000176083-LINE1197-ZNF683-I	5.78166e-32	0.404218	0.801	0.696	5.03004e-29	SE1_Post
ENSG00000100625-LINE2190-SIX4-I	9.56637e-32	0.37802	0.895	0.812	8.32274e-29	SE1_Post
ENSG00000205143-LINE53-ARID3C-I	1.15129e-31	0.346288	0.484	0.343	1.00162e-28	SE1_Post
ENSG00000176678-LINE2028-FOXL1-D-N1	1.41984e-31	0.38324	0.858	0.749	1.23526e-28	SE1_Post
ENSG00000118495-LINE840-PLAGL1-D	1.81031e-31	0.314843	0.732	0.602	1.57497e-28	SE1_Post
ENSG00000123411-LINE879-IKZF4-I	4.03595e-31	0.404241	0.743	0.617	3.51128e-28	SE1_Post
ENSG00000185811-LINE1326-IKZF1-D-N3	4.03595e-31	0.404241	0.743	0.617	3.51128e-28	SE1_Post
ENSG00000115738-LINE147-ID2-I	5.2949e-31	0.385586	0.275	0.189	4.60656e-28	SE1_Post
ENSG00000125968-LINE173-ID1-I	5.2949e-31	0.385586	0.275	0.189	4.60656e-28	SE1_Post
ENSG00000111206-LINE1956-FOXM1-D	8.06335e-31	0.346013	0.478	0.356	7.01512e-28	SE1_Post
ENSG00000166211-LINE1923-SPIC-D	8.68684e-31	0.412856	0.685	0.565	7.55755e-28	SE1_Post
ENSG00000132604-LINE2851-TERF2-I	1.6032e-30	0.355833	0.522	0.371	1.39478e-27	SE1_Post
ENSG00000070444-LINE87-MNT-D	1.95416e-30	0.367323	0.275	0.191	1.70012e-27	SE1_Post
ENSG00000007372-LINE2605-PAX6-D-N3	2.55775e-30	0.468386	0.949	0.889	2.22524e-27	SE1_Post
ENSG00000101057-LINE2835-MYBL2-D-N1	4.48489e-30	0.362396	0.628	0.496	3.90185e-27	SE1_Post
ENSG00000196843-LINE52-ARID5A-I	4.50391e-30	0.332099	0.81	0.699	3.9184e-27	SE1_Post
ENSG00000175387-LINE3330-SMAD2-D	4.55906e-30	0.332162	0.542	0.399	3.96638e-27	SE1_Post
ENSG00000197757-LINE2553-HOXC6-D	4.65534e-30	0.422658	0.979	0.965	4.05015e-27	SE1_Post
ENSG00000092067-LINE336-CEBPE-D-N1	6.05378e-30	0.458637	0.878	0.778	5.26679e-27	SE1_Post
ENSG00000170485-LINE263-NPAS2-I	6.48549e-30	0.368016	0.37	0.249	5.64238e-27	SE1_Post
ENSG00000215271-LINE2566-HOMEZ-D	1.15954e-29	0.346749	0.684	0.552	1.0088e-26	SE1_Post
ENSG00000129152-LINE176-MYOD1-D-N3	1.24377e-29	0.393389	0.985	0.968	1.08208e-26	SE1_Post
ENSG00000143178-LINE3541-TBX19-D	5.58526e-29	0.37141	0.763	0.651	4.85918e-26	SE1_Post
ENSG00000177732-LINE3435-SOX12-I	8.47188e-29	0.369566	0.884	0.821	7.37054e-26	SE1_Post
ENSG00000106852-LINE2232-LHX6-D-N1	1.1041e-28	0.421402	0.946	0.879	9.60563e-26	SE1_Post
ENSG00000165156-LINE2436-ZHX1-D	2.71555e-28	0.345408	0.662	0.538	2.36253e-25	SE1_Post
ENSG00000162624-LINE2410-LHX8-I	2.96725e-28	0.39267	0.906	0.809	2.58151e-25	SE1_Post
ENSG00000134317-LINE2139-GRHL1-D-N2	4.66869e-28	0.557333	0.983	0.968	4.06176e-25	SE1_Post
ENSG00000141448-LINE2103-GATA6-D-N2	1.06398e-27	0.368116	0.822	0.724	9.25664e-25	SE1_Post
ENSG00000108788-LINE134-MLX-D	1.09739e-27	0.365917	0.306	0.235	9.54731e-25	SE1_Post
ENSG00000120093-LINE2291-HOXB3-D	1.4304e-27	0.365282	0.826	0.704	1.24445e-24	SE1_Post
ENSG00000187098-LINE295-MITF-D	1.51297e-27	0.367129	0.259	0.163	1.31628e-24	SE1_Post
ENSG00000160967-LINE1705-CUX1-D-N2	1.673e-27	0.40365	0.932	0.894	1.45551e-24	SE1_Post
ENSG00000069011-LINE2181-PITX1-D-N3	1.83771e-27	0.344416	0.684	0.556	1.5988e-24	SE1_Post
ENSG00000135363-LINE3654-LMO2-D-N1	3.91031e-27	0.372601	0.994	0.974	3.40197e-24	SE1_Post
ENSG00000164048-LINE1047-ZNF589-D	4.57899e-27	0.339376	0.768	0.635	3.98372e-24	SE1_Post
BAD931201-LINE1717-CGBP-D-N3	5.3703e-27	0.348164	0.549	0.428	4.67216e-24	SE1_Post
ENSG00000102935-LINE713-ZNF423-D-N2	5.82192e-27	0.334909	0.714	0.589	5.06507e-24	SE1_Post
ENSG00000180053-LINE2516-NKX26-I	8.93243e-27	0.329446	0.731	0.606	7.77121e-24	SE1_Post
ENSG00000118707-LINE2283-TGIF2-D	1.91751e-26	0.361089	0.827	0.733	1.66823e-23	SE1_Post
ENSG00000162676-LINE1033-GFI1-D-N2	1.92036e-26	0.358765	0.905	0.842	1.67071e-23	SE1_Post
ENSG00000134532-LINE3398-SOX5-D-N2	1.94907e-26	0.450502	0.95	0.926	1.69569e-23	SE1_Post
ENSG00000110693-LINE19574-SOX6-I-N7	1.94907e-26	0.450502	0.95	0.926	1.69569e-23	SE1_Post
ENSG00000185507-LINE2759-IRF7-D-N1	2.99276e-26	0.344158	0.599	0.459	2.6037e-23	SE1_Post
ENSG00000105610-LINE802-KLF1-D	3.24941e-26	0.327121	0.957	0.947	2.82698e-23	SE1_Post
ENSG00000063515-LINE2174-GSC2-D	3.77943e-26	0.328907	0.701	0.576	3.2881e-23	SE1_Post
ENSG00000162086-LINE1032-ZNF75A-D	8.49928e-26	0.373552	0.838	0.736	7.39437e-23	SE1_Post
ENSG00000186376-LINE1345-ZNF75D-I	8.49928e-26	0.373552	0.838	0.736	7.39437e-23	SE1_Post
ZN75C-HUMAN-LINE4118-ZNF75C-I	8.49928e-26	0.373552	0.838	0.736	7.39437e-23	SE1_Post
ENSG00000187626-LINE1355-ZKSCAN4-I	8.91586e-26	0.314034	0.558	0.413	7.7568e-23	SE1_Post
ENSG00000189298-LINE1383-ZKSCAN3-D	8.91586e-26	0.314034	0.558	0.413	7.7568e-23	SE1_Post
ENSG00000134138-LINE2334-MEIS2-D-N2	9.45361e-26	0.356597	0.868	0.774	8.22464e-23	SE1_Post
ENSG00000160973-LINE2004-FOXH1-D	9.58832e-26	0.322118	0.653	0.517	8.34184e-23	SE1_Post
ENSG00000152192-LINE2674-POU4F1-D	1.04451e-25	0.412199	0.981	0.95	9.08722e-23	SE1_Post
ENSG00000116035-LINE2277-VAX2-D	2.44111e-25	0.364046	0.827	0.721	2.12377e-22	SE1_Post
ENSG00000148704-LINE2391-VAX1-D	2.44111e-25	0.364046	0.827	0.721	2.12377e-22	SE1_Post
ENSG00000163666-LINE2422-HESX1-D-N1	7.61805e-25	0.337299	0.753	0.634	6.6277e-22	SE1_Post
ENSG00000116132-LINE2279-PRRX1-D-N2	7.74308e-25	0.314224	0.562	0.432	6.73648e-22	SE1_Post
ENSG00000138136-LINE2359-LBX1-D	7.74308e-25	0.314224	0.562	0.432	6.73648e-22	SE1_Post
ENSG00000185960-LINE2546-SHOX-D-N2	7.74308e-25	0.314224	0.562	0.432	6.73648e-22	SE1_Post
ENSG00000012504-LINE2885-NR1H4-D	9.32664e-25	0.338316	0.641	0.537	8.11417e-22	SE1_Post
ENSG00000109787-LINE818-KLF3-D	1.21326e-24	0.357949	0.941	0.902	1.05554e-21	SE1_Post
ENSG00000140968-LINE2752-IRF8-D-N2	3.11438e-24	0.400408	0.481	0.359	2.70951e-21	SE1_Post
ENSG00000089116-LINE2188-LHX5-I	3.73e-24	0.337826	0.828	0.699	3.2451e-21	SE1_Post
ENSG00000132130-LINE2332-LHX1-I	3.73e-24	0.337826	0.828	0.699	3.2451e-21	SE1_Post
ENSG00000099326-LINE684-MZF1-D-N3	7.30758e-24	0.312132	0.844	0.747	6.3576e-21	SE1_Post
ENSG00000106511-LINE2224-MEOX2-D-N1	1.02789e-23	0.331074	0.811	0.718	8.94264e-21	SE1_Post
ENSG00000175879-LINE2498-HOXD8-D	1.44792e-23	0.318032	0.829	0.73	1.25969e-20	SE1_Post
ENSG00000142611-LINE960-PRDM16-I	3.03439e-23	0.306379	0.698	0.579	2.63992e-20	SE1_Post
ENSG00000119919-LINE2287-NKX23-I	5.71344e-23	0.297861	0.528	0.408	4.97069e-20	SE1_Post
ENSG00000171169-LINE2768-NAIF1-I	7.76576e-23	0.319668	0.732	0.633	6.75621e-20	SE1_Post
ENSG00000250542-LINE569-ENSG00000250542-I	9.46097e-23	0.302921	0.624	0.507	8.23105e-20	SE1_Post
ENSG00000006047-LINE2211-YBX2-I-N1	1.10884e-22	0.31168	0.758	0.644	9.64695e-20	SE1_Post
ENSG00000060138-LINE2216-CSDA-I-N1	1.10884e-22	0.31168	0.758	0.644	9.64695e-20	SE1_Post
ENSG00000130700-LINE2097-GATA5-D-N1	1.23291e-22	0.412465	0.921	0.866	1.07263e-19	SE1_Post
ENSG00000138378-LINE3487-STAT4-D-N1	1.34442e-22	0.328229	0.696	0.593	1.16964e-19	SE1_Post
ENSG00000126778-LINE2315-SIX1-I	4.34846e-22	0.309332	0.777	0.679	3.78316e-19	SE1_Post
ENSG00000171956-LINE2021-FOXB1-D-N2	4.35629e-22	0.322591	0.699	0.583	3.78998e-19	SE1_Post
ENSG00000124827-LINE2128-GCM2-D	6.50864e-22	0.320171	0.723	0.613	5.66252e-19	SE1_Post
ENSG00000153779-LINE2398-TGIF2LX-D	6.56577e-22	0.33662	0.865	0.783	5.71222e-19	SE1_Post
ENSG00000176679-LINE2500-TGIF2LY-I	6.56577e-22	0.33662	0.865	0.783	5.71222e-19	SE1_Post
ENSG00000147421-LINE2390-HMBOX1-D	7.38321e-22	0.307872	0.67	0.55	6.4234e-19	SE1_Post
ENSG00000004848-LINE2163-ARX-D	9.12804e-22	0.320093	0.843	0.751	7.94139e-19	SE1_Post
ENSG00000119950-LINE154-MXI1-D-N1	1.18569e-21	0.305703	0.394	0.297	1.03155e-18	SE1_Post
ENSG00000165030-LINE463-NFIL3-D-N4	1.36169e-21	0.296597	0.532	0.41	1.18467e-18	SE1_Post
ENSG00000180613-LINE2520-GSX2-D	2.26714e-21	0.292312	0.635	0.521	1.97241e-18	SE1_Post
ENSG00000168505-LINE2466-GBX2-D-N2	4.19685e-21	0.304089	0.796	0.694	3.65126e-18	SE1_Post
ENSG00000128604-LINE2740-IRF5-D-N1	4.85429e-21	0.312393	0.54	0.425	4.22323e-18	SE1_Post
ENSG00000064195-LINE2175-DLX3-D-N2	5.90457e-21	0.292607	0.643	0.542	5.13698e-18	SE1_Post
ENSG00000167157-LINE2464-PRRX2-D-N2	5.90457e-21	0.292607	0.643	0.542	5.13698e-18	SE1_Post
ENSG00000168779-LINE2469-SHOX2-D	5.90457e-21	0.292607	0.643	0.542	5.13698e-18	SE1_Post
ENSG00000173976-LINE2487-RAX2-D	5.90457e-21	0.292607	0.643	0.542	5.13698e-18	SE1_Post
ENSG00000175329-LINE2496-ISX-D-N2	5.90457e-21	0.292607	0.643	0.542	5.13698e-18	SE1_Post
ENSG00000168875-LINE3427-SOX14-D-N1	6.68119e-21	0.330188	0.868	0.779	5.81263e-18	SE1_Post
ENSG00000125952-LINE73-MAX-D-N10	7.67839e-21	0.303368	0.443	0.332	6.6802e-18	SE1_Post
ENSG00000129911-LINE910-KLF16-D	8.07526e-21	0.250533	0.987	0.986	7.02548e-18	SE1_Post
ENSG00000009709-LINE2611-PAX7-D-N2	8.40767e-21	0.344185	0.946	0.9	7.31468e-18	SE1_Post
ENSG00000168214-LINE1691-RBPJ-D	1.43825e-20	0.341144	0.915	0.865	1.25128e-17	SE1_Post
ENSG00000159216-LINE3282-RUNX1-D-N2	2.03645e-20	0.259686	0.326	0.235	1.77171e-17	SE1_Post
ENSG00000119138-LINE843-KLF9-I	2.06033e-20	0.285028	0.28	0.181	1.79248e-17	SE1_Post
ENSG00000174738-LINE6612-NR1D2-I-N1	2.19762e-20	0.28712	0.431	0.314	1.91193e-17	SE1_Post
ENSG00000136367-LINE2354-ZFHX2-D	8.1041e-20	0.282631	0.657	0.549	7.05057e-17	SE1_Post
ENSG00000123358-LINE2973-NR4A1-D	8.3452e-20	0.336642	0.201	0.123	7.26032e-17	SE1_Post
ENSG00000136997-LINE202-MYC-D-N7	1.34148e-19	0.27031	0.293	0.226	1.16709e-16	SE1_Post
ENSG00000039600-LINE3341-SOX30-I	3.05728e-19	0.360564	0.926	0.895	2.65984e-16	SE1_Post
ENSG00000116604-LINE2813-MEF2D-D-N2	3.2254e-19	0.30129	0.12	0.105	2.80609e-16	SE1_Post
ENSG00000172818-LINE1168-OVOL1-D	3.24976e-19	0.289281	0.792	0.682	2.82729e-16	SE1_Post
ENSG00000170608-LINE2016-FOXA3-D	5.68768e-19	0.309146	0.415	0.308	4.94828e-16	SE1_Post
ENSG00000142539-LINE1880-SPIB-D-N2	5.78652e-19	0.34155	0.606	0.505	5.03427e-16	SE1_Post
ENSG00000168826-LINE1113-ZBTB49-D	3.4727e-18	0.304495	0.837	0.777	3.02125e-15	SE1_Post
ENSG00000166261-LINE1063-ZNF202-I	6.00184e-18	0.280927	0.86	0.765	5.2216e-15	SE1_Post
ENSG00000170616-LINE1130-SCRT1-D	1.14177e-17	0.331185	0.983	0.954	9.93342e-15	SE1_Post
ENSG00000158773-LINE237-USF1-D-N10	1.32623e-17	0.278172	0.415	0.325	1.15382e-14	SE1_Post
ENSG00000185697-LINE2870-MYBL1-D-N1	1.57821e-17	0.280442	0.491	0.385	1.37304e-14	SE1_Post
ENSG00000196482-LINE3129-ESRRG-D-N2	2.09587e-17	0.284322	0.279	0.209	1.8234e-14	SE1_Post
ENSG00000069667-LINE2896-RORA-D-N5	3.0821e-17	0.267552	0.326	0.243	2.68143e-14	SE1_Post
ENSG00000122592-LINE2299-HOXA7-D	5.2945e-17	0.273185	0.846	0.76	4.60621e-14	SE1_Post
ENSG00000215397-LINE1563-SCRT2-D	7.14928e-17	0.312742	0.985	0.948	6.21988e-14	SE1_Post
ENSG00000105996-LINE2208-HOXA2-D-N2	8.5174e-17	0.266841	0.587	0.492	7.41014e-14	SE1_Post
ENSG00000169740-LINE1118-ZNF32-I	8.88972e-17	0.26498	0.88	0.83	7.73406e-14	SE1_Post
ENSG00000169953-LINE2710-HSFY2-D-N2	9.51909e-17	0.254615	0.648	0.547	8.28161e-14	SE1_Post
ENSG00000172468-LINE2715-HSFY1-I	9.51909e-17	0.254615	0.648	0.547	8.28161e-14	SE1_Post
ENSG00000203883-LINE3459-SOX18-D-N1	1.20271e-16	0.284385	0.897	0.815	1.04636e-13	SE1_Post
ENSG00000136574-LINE2102-GATA4-D-N2	1.64719e-16	0.275629	0.744	0.661	1.43306e-13	SE1_Post
ENSG00000119715-LINE2968-ESRRB-D-N2	1.65324e-16	0.261773	0.466	0.366	1.43832e-13	SE1_Post
ENSG00000214513-LINE2565-NOTO-D	2.84106e-16	0.255585	0.705	0.588	2.47173e-13	SE1_Post
ENSG00000164778-LINE2430-EN2-D-N2	2.96766e-16	0.250179	0.688	0.591	2.58186e-13	SE1_Post
ENSG00000064961-LINE3344-HMG20B-I	3.39209e-16	0.251619	0.918	0.876	2.95111e-13	SE1_Post
ENSG00000125398-LINE3380-SOX9-D-N4	8.92717e-16	0.449457	0.965	0.977	7.76664e-13	SE1_Post
ENSG00000142700-LINE1734-DMRTA2-D	1.6793e-15	0.256842	0.869	0.792	1.46099e-12	SE1_Post
ENSG00000128652-LINE2317-HOXD3-I	2.45824e-15	0.258174	0.795	0.708	2.13867e-12	SE1_Post
ENSG00000152804-LINE2397-HHEX-I	4.9387e-14	0.252394	0.881	0.819	4.29667e-11	SE1_Post
ENSG00000139515-LINE2371-PDX1-D-N2	4.95093e-14	0.254691	0.833	0.747	4.30731e-11	SE1_Post
ENSG00000168269-LINE2010-FOXI1-D-N2	9.19924e-14	0.250818	0.433	0.357	8.00334e-11	SE1_Post
ENSG00000065970-LINE1948-FOXJ2-D-N2	1.4717e-13	0.25686	0.363	0.295	1.28038e-10	SE1_Post
ENSG00000130182-LINE911-ZSCAN10-I	3.79307e-13	0.255171	0.882	0.816	3.29997e-10	SE1_Post
ENSG00000140009-LINE3002-ESR2-D-N2	6.0207e-13	0.260364	0.581	0.485	5.23801e-10	SE1_Post
ENSG00000108753-LINE2249-HNF1B-D-N3	5.36014e-12	0.367802	0.986	0.99	4.66332e-09	SE1_Post
ENSG00000091010-LINE2645-POU4F3-D	1.24328e-11	0.265318	0.986	0.969	1.08166e-08	SE1_Post
ENSG00000143842-LINE3408-SOX13-D	1.21056e-08	0.285776	0.96	0.977	1.05319e-05	SE1_Post
ENSG00000113580-LINE2958-NR3C1-D-N3	3.31642e-200	1.32209	0.867	0.542	2.88528e-197	SE1_Pre
ENSG00000169083-LINE3053-AR-D-N3	6.12443e-183	1.25328	0.872	0.584	5.32826e-180	SE1_Pre
ENSG00000082175-LINE2903-PGR-D-N1	1.031e-153	0.959288	0.856	0.601	8.96974e-151	SE1_Pre
ENSG00000138795-LINE3404-LEF1-D-N1	1.93425e-117	1.00381	0.894	0.753	1.6828e-114	SE1_Pre
ENSG00000168610-LINE3506-STAT3-D-N5	1.54621e-93	0.823497	0.745	0.534	1.3452e-90	SE1_Pre
ENSG00000148737-LINE3416-TCF7L2-D-N2	9.08895e-93	1.0493	0.942	0.874	7.90738e-90	SE1_Pre
ENSG00000008441-LINE3303-NFIX-D-N2	6.21722e-76	1.1129	0.994	0.983	5.40898e-73	SE1_Pre
ENSG00000173757-LINE3511-STAT5B-D-N2	2.91719e-74	0.668618	0.701	0.497	2.53796e-71	SE1_Pre
ENSG00000114861-LINE1957-FOXP1-D-N1	2.82742e-70	0.582139	0.518	0.299	2.45985e-67	SE1_Pre
ENSG00000137166-LINE1988-FOXP4-I	2.82742e-70	0.582139	0.518	0.299	2.45985e-67	SE1_Pre
ENSG00000141568-LINE1994-FOXK2-I	2.82742e-70	0.582139	0.518	0.299	2.45985e-67	SE1_Pre
ENSG00000176165-LINE2023-FOXG1-D-N1	2.82742e-70	0.582139	0.518	0.299	2.45985e-67	SE1_Pre
ENSG00000198815-LINE2057-FOXJ3-D-N1	2.82742e-70	0.582139	0.518	0.299	2.45985e-67	SE1_Pre
ENSG00000152284-LINE3420-TCF7L1-D	7.00804e-69	0.696804	0.826	0.695	6.097e-66	SE1_Pre
ENSG00000115415-LINE3479-STAT1-D-N6	9.45965e-69	0.70416	0.725	0.539	8.22989e-66	SE1_Pre
ENSG00000150907-LINE2000-FOXO1-D-N3	2.15995e-62	0.52126	0.477	0.271	1.87915e-59	SE1_Pre
ENSG00000128573-LINE1970-FOXP2-D-N2	5.27815e-62	0.508801	0.349	0.186	4.59199e-59	SE1_Pre
ENSG00000126561-LINE3481-STAT5A-D-N2	4.53676e-60	0.597865	0.679	0.499	3.94698e-57	SE1_Pre
ENSG00000170122-LINE2821-FOXD4-I-N50	7.68e-55	0.481575	0.429	0.245	6.6816e-52	SE1_Pre
ENSG00000184492-LINE3262-FOXD4L1-I-N53	7.68e-55	0.481575	0.429	0.245	6.6816e-52	SE1_Pre
ENSG00000129654-LINE6757-FOXJ1-I-N53	7.68e-55	0.481575	0.429	0.245	6.6816e-52	SE1_Pre
ENSG00000066136-LINE3604-NFYC-D	6.30666e-54	0.524948	0.878	0.783	5.4868e-51	SE1_Pre
ENSG00000141905-LINE3315-NFIC-D	5.12562e-51	0.634615	0.964	0.939	4.45929e-48	SE1_Pre
ENSG00000164916-LINE2007-FOXK1-D-N1	3.98123e-50	0.456261	0.3	0.158	3.46367e-47	SE1_Pre
ENSG00000242802-LINE2069-KIAA0415-I	3.98123e-50	0.456261	0.3	0.158	3.46367e-47	SE1_Pre
ENSG00000081059-LINE3348-TCF7-D	3.1859e-46	0.685066	0.944	0.909	2.77173e-43	SE1_Pre
ENSG00000196460-LINE3266-RFX8-I	1.5557e-40	0.48478	0.791	0.696	1.35346e-37	SE1_Pre
ENSG00000087903-LINE3242-RFX2-D-N2	3.0723e-40	0.457724	0.728	0.596	2.6729e-37	SE1_Pre
ENSG00000162599-LINE3320-NFIA-D-N1	5.62465e-38	0.695487	0.993	0.981	4.89345e-35	SE1_Pre
ENSG00000049768-LINE1933-FOXP3-D-N1	1.02778e-35	0.361281	0.456	0.307	8.94168e-33	SE1_Pre
ENSG00000187559-LINE3779-FOXD4L3-I-N47	1.02778e-35	0.361281	0.456	0.307	8.94168e-33	SE1_Pre
ENSG00000204779-LINE4053-FOXD4L5-I-N47	1.02778e-35	0.361281	0.456	0.307	8.94168e-33	SE1_Pre
ENSG00000204793-LINE4190-FOXD4L6-I-N47	1.02778e-35	0.361281	0.456	0.307	8.94168e-33	SE1_Pre
ENSG00000184659-LINE9166-FOXD4L4-I-N47	1.02778e-35	0.361281	0.456	0.307	8.94168e-33	SE1_Pre
ENSG00000204828-LINE10575-FOXD4L2-I-N47	1.02778e-35	0.361281	0.456	0.307	8.94168e-33	SE1_Pre
ENSG00000118689-LINE1963-FOXO3-D-N2	1.01525e-34	0.36074	0.482	0.329	8.83271e-32	SE1_Pre
ENSG00000186790-LINE2050-FOXE3-I	1.01525e-34	0.36074	0.482	0.329	8.83271e-32	SE1_Pre
ENSG00000251493-LINE2070-FOXD1-D	1.01525e-34	0.36074	0.482	0.329	8.83271e-32	SE1_Pre
ENSG00000197905-LINE3584-TEAD4-D-N1	1.01807e-33	0.882275	0.974	0.959	8.8572e-31	SE1_Pre
ENSG00000147862-LINE3318-NFIB-D	2.1109e-32	0.646038	0.993	0.985	1.83649e-29	SE1_Pre
ENSG00000167081-LINE2461-PBX3-D-N2	1.29813e-30	0.400148	0.896	0.835	1.12938e-27	SE1_Pre
ENSG00000053254-LINE2536-FOXN3-I-N9	1.41241e-28	0.33322	0.457	0.32	1.2288e-25	SE1_Pre
ENSG00000170802-LINE7873-FOXN2-I-N8	1.41241e-28	0.33322	0.457	0.32	1.2288e-25	SE1_Pre
ENSG00000183770-LINE8732-FOXL2-I-N51	1.41241e-28	0.33322	0.457	0.32	1.2288e-25	SE1_Pre
ENSG00000139352-LINE730-ASCL1-I-N2	1.72737e-28	0.360758	0.113	0.064	1.50281e-25	SE1_Pre
ENSG00000120837-LINE3650-NFYB-D-N2	2.34206e-28	0.376664	0.85	0.796	2.03759e-25	SE1_Pre
ENSG00000115112-LINE11247-TFCP2L1-I-N2	2.51431e-27	0.349464	0.685	0.58	2.18745e-24	SE1_Pre
ENSG00000080298-LINE3238-RFX3-D-N2	7.76919e-27	0.398152	0.639	0.507	6.75919e-24	SE1_Pre
ENSG00000101076-LINE2936-HNF4A-D-N7	6.53113e-24	0.313049	0.429	0.303	5.68208e-21	SE1_Pre
ENSG00000181827-LINE3264-RFX7-I	8.18193e-23	0.338127	0.752	0.673	7.11828e-20	SE1_Pre
ENSG00000233608-LINE317-TWIST2-I	2.17039e-22	0.297811	0.177	0.109	1.88824e-19	SE1_Pre
ENSG00000111704-LINE2264-NANOG-D	2.42682e-22	0.3165	0.787	0.684	2.11134e-19	SE1_Pre
ENSG00000115816-LINE3645-CEBPZ-D	4.01024e-21	0.312588	0.851	0.789	3.48891e-18	SE1_Pre
ENSG00000187079-LINE3576-TEAD1-D-N3	7.98593e-21	0.687027	0.963	0.981	6.94776e-18	SE1_Pre
ENSG00000178860-LINE283-MSC-D	2.72373e-18	0.279036	0.184	0.126	2.36964e-15	SE1_Pre
ENSG00000185002-LINE3265-RFX6-I	1.0725e-17	0.304343	0.752	0.684	9.33077e-15	SE1_Pre
ENSG00000122859-LINE163-NEUROG3-I	1.64308e-15	0.261444	0.158	0.101	1.42948e-12	SE1_Pre
ENSG00000020633-LINE3271-RUNX3-D-N2	2.71517e-15	0.25319	0.153	0.107	2.3622e-12	SE1_Pre
ENSG00000113916-LINE832-BCL6-D	3.54458e-15	0.251987	0.787	0.718	3.08378e-12	SE1_Pre
ENSG00000120087-LINE2290-HOXB7-D	2.94114e-13	0.57903	0.995	0.995	2.55879e-10	SE1_Pre
ENSG00000120094-LINE2292-HOXB1-D	3.52303e-13	0.356374	0.943	0.947	3.06504e-10	SE1_Pre
ENSG00000120068-LINE2288-HOXB8-D	4.45344e-13	0.558128	0.993	0.995	3.87449e-10	SE1_Pre
ENSG00000176654-LINE5444-NANOGP1-I-N1	1.31961e-11	0.255654	0.873	0.853	1.14806e-08	SE1_Pre
ENSG00000184271-LINE2532-POU6F1-D-N2	4.15912e-11	0.261452	0.923	0.908	3.61843e-08	SE1_Pre
ENSG00000185630-LINE2538-PBX1-D-N4	5.08383e-10	0.308278	0.978	0.987	4.42293e-07	SE1_Pre
ENSG00000007866-LINE3572-TEAD3-D-N1	1.72673e-08	0.366102	0.938	0.968	1.50225e-05	SE1_Pre
ENSG00000075426-LINE328-FOSL2-D-N3	0	6.91775	0.894	0.498	0	SE2_Post
ENSG00000175592-LINE505-FOSL1-D-N3	0	6.88443	0.888	0.479	0	SE2_Post
ENSG00000173473-LINE2867-SMARCC1-D-N2	0	6.85188	0.887	0.465	0	SE2_Post
ENSG00000171223-LINE487-JUNB-D-N3	0	6.83674	0.902	0.509	0	SE2_Post
ENSG00000130522-LINE411-JUND-D-N6	0	6.75294	0.892	0.485	0	SE2_Post
ENSG00000177606-LINE517-JUN-D-N5	0	6.737	0.898	0.485	0	SE2_Post
ENSG00000170345-LINE476-FOS-D-N4	0	6.56737	0.899	0.509	0	SE2_Post
ENSG00000112182-LINE360-BACH2-D	0	5.96898	0.896	0.492	0	SE2_Post
ENSG00000156273-LINE437-BACH1-D-N1	0	5.63282	0.9	0.503	0	SE2_Post
ENSG00000125740-LINE393-FOSB-D	0	5.05649	0.885	0.498	0	SE2_Post
ENSG00000140044-LINE415-JDP2-D-N2	0	4.69373	0.914	0.604	0	SE2_Post
ENSG00000123405-LINE390-NFE2-D-N3	0	3.09357	0.858	0.448	0	SE2_Post
ENSG00000156127-LINE435-BATF-D-N1	0	2.47929	0.88	0.533	0	SE2_Post
ENSG00000116044-LINE367-NFE2L2-D	0	2.28733	0.84	0.445	0	SE2_Post
ENSG00000198517-LINE543-MAFK-D-N5	3.05555e-306	1.57574	0.793	0.389	2.65833e-303	SE2_Post
ENSG00000185022-LINE534-MAFF-D-N2	1.03999e-273	1.50034	0.816	0.463	9.0479e-271	SE2_Post
ENSG00000137265-LINE2747-IRF4-D-N1	8.97738e-237	1.27246	0.761	0.434	7.81032e-234	SE2_Post
ENSG00000008197-LINE6-TFAP2D-D	2.20774e-233	0.825669	0.703	0.358	1.92074e-230	SE2_Post
ENSG00000188290-LINE301-HES4-I	5.97284e-208	0.91544	0.518	0.214	5.19637e-205	SE2_Post
ENSG00000124092-LINE881-CTCFL-D	2.82915e-196	0.975624	0.695	0.373	2.46136e-193	SE2_Post
ENSG00000102974-LINE747-CTCF-D-N67	1.04822e-174	1.07508	0.676	0.369	9.11953e-172	SE2_Post
ENSG00000060566-LINE327-CREB3L3-I	2.91017e-156	0.913779	0.496	0.235	2.53185e-153	SE2_Post
ENSG00000107175-LINE352-CREB3-D-N1	2.91017e-156	0.913779	0.496	0.235	2.53185e-153	SE2_Post
ENSG00000143578-LINE419-CREB3L4-I	2.91017e-156	0.913779	0.496	0.235	2.53185e-153	SE2_Post
ENSG00000197063-LINE538-MAFG-D-N1	2.89652e-154	0.822854	0.696	0.414	2.51998e-151	SE2_Post
ENSG00000064489-LINE2769-AC0021266-I	3.34433e-147	1.01077	0.438	0.199	2.90957e-144	SE2_Post
ENSG00000213999-LINE2814-MEF2B-D	3.34433e-147	1.01077	0.438	0.199	2.90957e-144	SE2_Post
ENSG00000112561-LINE140-TFEB-D-N2	2.65205e-140	0.810452	0.403	0.171	2.30728e-137	SE2_Post
ENSG00000081189-LINE2787-MEF2C-D-N3	5.20467e-140	0.825495	0.399	0.158	4.52806e-137	SE2_Post
ENSG00000123685-LINE392-BATF3-D	1.75264e-137	0.800083	0.418	0.189	1.5248e-134	SE2_Post
ENSG00000185670-LINE1324-ZBTB3-I	2.91197e-137	0.808552	0.655	0.382	2.53341e-134	SE2_Post
ENSG00000079432-LINE3346-CIC-I	9.70612e-135	0.76342	0.681	0.417	8.44432e-132	SE2_Post
ENSG00000170653-LINE486-ATF7-D	1.9301e-134	0.806931	0.463	0.225	1.67919e-131	SE2_Post
ENSG00000196233-LINE3181-LCOR-I	3.38008e-134	0.769767	0.338	0.127	2.94067e-131	SE2_Post
ENSG00000095794-LINE339-CREM-D	1.46427e-133	0.811037	0.465	0.223	1.27391e-130	SE2_Post
ENSG00000113658-LINE19362-SMAD5-I-N1	1.07433e-130	0.731431	0.658	0.405	9.34663e-128	SE2_Post
ENSG00000068305-LINE2786-MEF2A-D-N8	1.09192e-130	0.875858	0.439	0.212	9.49973e-128	SE2_Post
ENSG00000112333-LINE2944-NR2E1-D-N1	1.54893e-129	0.814044	0.331	0.146	1.34757e-126	SE2_Post
ENSG00000105967-LINE129-TFEC-D	6.183e-129	0.777385	0.406	0.183	5.37921e-126	SE2_Post
ENSG00000204103-LINE553-MAFB-D	7.20614e-126	0.710141	0.616	0.349	6.26934e-123	SE2_Post
ENSG00000146592-LINE421-CREB5-I	1.04927e-123	0.762428	0.54	0.296	9.12867e-121	SE2_Post
ENSG00000198911-LINE308-SREBF2-D-N1	3.93994e-122	0.678194	0.595	0.341	3.42774e-119	SE2_Post
ENSG00000134046-LINE2819-MBD2-D	8.49651e-122	0.673413	0.665	0.412	7.39196e-119	SE2_Post
ENSG00000162772-LINE455-ATF3-D-N5	7.35625e-119	0.723228	0.48	0.238	6.39994e-116	SE2_Post
ENSG00000187098-LINE295-MITF-D	4.45841e-114	0.74773	0.365	0.168	3.87882e-111	SE2_Post
ENSG00000177932-LINE1220-ZNF354C-D	3.01308e-111	0.558917	0.678	0.448	2.62138e-108	SE2_Post
ENSG00000213928-LINE2765-IRF9-D-N1	1.23685e-110	0.697575	0.442	0.234	1.07606e-107	SE2_Post
ENSG00000072310-LINE94-SREBF1-D-N3	4.56328e-110	0.636271	0.635	0.396	3.97005e-107	SE2_Post
ENSG00000182759-LINE530-MAFA-D	2.03271e-106	0.601595	0.565	0.338	1.76846e-103	SE2_Post
ENSG00000170581-LINE3510-STAT2-D-N2	7.7005e-106	0.537283	0.536	0.301	6.69943e-103	SE2_Post
ENSG00000074800-LINE3611-ENO1-D	1.79572e-104	0.613588	0.561	0.329	1.56227e-101	SE2_Post
ENSG00000181690-LINE1275-PLAG1-D-N1	3.87656e-104	0.462079	0.536	0.304	3.3726e-101	SE2_Post
ENSG00000134107-LINE183-BHLHE40-D-N3	1.06817e-103	0.686184	0.396	0.211	9.29307e-101	SE2_Post
ENSG00000029153-LINE80-ARNTL2-I	1.75113e-102	0.679635	0.406	0.213	1.52348e-99	SE2_Post
ENSG00000163909-LINE249-HEYL-I	4.23497e-100	0.645263	0.414	0.216	3.68443e-97	SE2_Post
ENSG00000133794-LINE179-ARNTL-D-N1	1.68518e-99	0.643754	0.557	0.335	1.46611e-96	SE2_Post
ENSG00000068323-LINE84-TFE3-D-N1	6.43585e-97	0.663017	0.395	0.21	5.59919e-94	SE2_Post
ENSG00000164683-LINE258-HEY1-D	1.0359e-95	0.629516	0.428	0.235	9.01234e-93	SE2_Post
ENSG00000123095-LINE165-BHLHE41-D-N2	7.72465e-95	0.658712	0.366	0.2	6.72044e-92	SE2_Post
ENSG00000114315-LINE146-HES1-D	2.14415e-93	0.521259	0.531	0.317	1.86541e-90	SE2_Post
ENSG00000177045-LINE2505-SIX5-D-N1	2.88064e-93	0.610523	0.588	0.367	2.50616e-90	SE2_Post
ENSG00000164093-LINE2428-PITX2-D	1.43869e-92	0.790576	0.625	0.416	1.25166e-89	SE2_Post
ENSG00000105698-LINE126-USF2-D-N7	3.10287e-92	0.625556	0.474	0.278	2.6995e-89	SE2_Post
ENSG00000077150-LINE3188-NFKB2-D-N1	3.1444e-91	0.806606	0.807	0.642	2.73563e-88	SE2_Post
ENSG00000179059-LINE3477-ZFP42-I-N14	4.6876e-90	0.57546	0.369	0.193	4.07822e-87	SE2_Post
ENSG00000101190-LINE116-TCFL5-I	1.38858e-86	0.597999	0.432	0.24	1.20807e-83	SE2_Post
ENSG00000135547-LINE193-HEY2-D-N2	3.29873e-86	0.583692	0.476	0.287	2.8699e-83	SE2_Post
ENSG00000125347-LINE2729-IRF1-D-N2	1.09075e-84	0.459566	0.558	0.348	9.4895e-82	SE2_Post
ENSG00000100811-LINE701-YY1-D-N9	2.11906e-84	0.543522	0.431	0.246	1.84358e-81	SE2_Post
ENSG00000143437-LINE220-ARNT-D-N2	2.14283e-84	0.591811	0.423	0.246	1.86426e-81	SE2_Post
ENSG00000182158-LINE526-CREB3L2-I	1.08463e-82	0.557581	0.538	0.332	9.43627e-80	SE2_Post
ENSG00000137309-LINE57-HMGA1-D	1.81333e-81	0.540002	0.651	0.452	1.5776e-78	SE2_Post
ENSG00000171634-LINE3685-BPTF-D-N1	1.50123e-80	0.565641	0.386	0.233	1.30607e-77	SE2_Post
ENSG00000197579-LINE3699-TOPORS-D	1.82428e-79	0.605925	0.618	0.425	1.58712e-76	SE2_Post
ENSG00000140968-LINE2752-IRF8-D-N2	4.22999e-79	0.611149	0.437	0.254	3.68009e-76	SE2_Post
ENSG00000067646-LINE629-ZFY-I	7.43242e-79	0.374724	0.63	0.433	6.46621e-76	SE2_Post
ENSG00000106459-LINE3634-NRF1-D-N3	4.8036e-78	0.722028	0.56	0.357	4.17913e-75	SE2_Post
ENSG00000069812-LINE86-HES2-I	2.18266e-74	0.505413	0.513	0.322	1.89892e-71	SE2_Post
ENSG00000108788-LINE134-MLX-D	1.6323e-73	0.534791	0.396	0.234	1.4201e-70	SE2_Post
ENSG00000090447-LINE107-TFAP4-D-N2	5.59419e-71	0.595249	0.207	0.079	4.86695e-68	SE2_Post
ENSG00000031544-LINE2888-NR2E3-D	4.69181e-70	0.465604	0.652	0.463	4.08188e-67	SE2_Post
ENSG00000158773-LINE237-USF1-D-N10	5.60584e-70	0.540909	0.464	0.297	4.87708e-67	SE2_Post
ENSG00000206289-LINE3134-AL8445277-I	1.79237e-69	0.527193	0.355	0.204	1.55936e-66	SE2_Post
ENSG00000227322-LINE3135-AL6628245-I	1.79237e-69	0.527193	0.355	0.204	1.55936e-66	SE2_Post
ENSG00000228333-LINE3136-CR7597334-I	1.79237e-69	0.527193	0.355	0.204	1.55936e-66	SE2_Post
ENSG00000231321-LINE3137-CR3545653-I	1.79237e-69	0.527193	0.355	0.204	1.55936e-66	SE2_Post
ENSG00000235712-LINE3138-CR9368773-I	1.79237e-69	0.527193	0.355	0.204	1.55936e-66	SE2_Post
ENSG00000177485-LINE1208-ZBTB33-D-N1	2.30823e-69	0.521993	0.597	0.418	2.00816e-66	SE2_Post
ENSG00000063438-LINE82-AHRR-I	2.07031e-68	0.483936	0.731	0.565	1.80117e-65	SE2_Post
ENSG00000106546-LINE130-AHR-D-N1	2.07031e-68	0.483936	0.731	0.565	1.80117e-65	SE2_Post
ENSG00000185507-LINE2759-IRF7-D-N1	1.06511e-67	0.475229	0.563	0.374	9.26649e-65	SE2_Post
ENSG00000178573-LINE525-MAF-D	3.42253e-67	0.500965	0.567	0.38	2.9776e-64	SE2_Post
ENSG00000115738-LINE147-ID2-I	1.69148e-65	0.49681	0.384	0.23	1.47159e-62	SE2_Post
ENSG00000125968-LINE173-ID1-I	1.69148e-65	0.49681	0.384	0.23	1.47159e-62	SE2_Post
ENSG00000169057-LINE2826-MECP2-D	3.289e-65	0.529688	0.752	0.59	2.86143e-62	SE2_Post
ENSG00000175727-LINE276-MLXIP-I	3.73664e-65	0.476567	0.456	0.291	3.25087e-62	SE2_Post
ENSG00000005889-LINE590-ZFX-D	4.07691e-65	0.280986	0.703	0.527	3.54692e-62	SE2_Post
ENSG00000171443-LINE1140-ZNF524-D-N1	2.63374e-63	0.454326	0.555	0.385	2.29136e-60	SE2_Post
ENSG00000065970-LINE1948-FOXJ2-D-N2	3.47092e-63	0.52402	0.535	0.355	3.0197e-60	SE2_Post
ENSG00000009950-LINE78-MLXIPL-D-N1	1.24373e-62	0.490764	0.371	0.22	1.08204e-59	SE2_Post
ENSG00000134323-LINE186-MYCN-D-N2	2.93155e-62	0.477203	0.463	0.296	2.55045e-59	SE2_Post
ENSG00000118217-LINE369-ATF6-D-N2	6.71056e-61	0.446128	0.517	0.361	5.83819e-58	SE2_Post
ENSG00000133740-LINE1773-E2F5-D	1.256e-60	0.47273	0.591	0.422	1.09272e-57	SE2_Post
ENSG00000179772-LINE2037-FOXS1-I	4.72164e-60	0.53986	0.534	0.36	4.10782e-57	SE2_Post
ENSG00000186130-LINE1341-ZBTB6-D-N2	7.70198e-60	0.414819	0.534	0.356	6.70072e-57	SE2_Post
ENSG00000129535-LINE398-NRL-D	1.08395e-59	0.431203	0.64	0.468	9.43034e-57	SE2_Post
ENSG00000197921-LINE306-HES5-D-N2	2.37457e-59	0.48257	0.703	0.554	2.06587e-56	SE2_Post
ENSG00000214575-LINE3701-CPEB1-D	6.82379e-59	0.406189	0.571	0.399	5.9367e-56	SE2_Post
ENSG00000179111-LINE284-HES7-D	4.03281e-57	0.465171	0.719	0.575	3.50854e-54	SE2_Post
ENSG00000205250-LINE1789-E2F4-D-N4	8.5361e-57	0.432126	0.72	0.567	7.4264e-54	SE2_Post
ENSG00000196482-LINE3129-ESRRG-D-N2	2.96201e-56	0.465424	0.319	0.195	2.57695e-53	SE2_Post
ENSG00000120798-LINE2970-NR2C1-D	3.04461e-56	0.441529	0.339	0.2	2.64881e-53	SE2_Post
ENSG00000178919-LINE2036-FOXE1-I	3.18772e-56	0.416988	0.588	0.428	2.77332e-53	SE2_Post
ENSG00000183072-LINE2526-NKX25-D-N2	3.4912e-56	0.461396	0.713	0.575	3.03735e-53	SE2_Post
ENSG00000173153-LINE3073-ESRRA-D-N4	6.60025e-56	0.478493	0.303	0.178	5.74222e-53	SE2_Post
ENSG00000244405-LINE1929-ETV5-D-N1	1.45274e-55	0.480398	0.546	0.382	1.26389e-52	SE2_Post
ENSG00000130816-LINE1722-DNMT1-D	3.12719e-55	0.47688	0.72	0.563	2.72066e-52	SE2_Post
ENSG00000204612-LINE2065-FOXB2-I	4.02401e-55	0.540412	0.513	0.356	3.50089e-52	SE2_Post
ENSG00000171956-LINE2021-FOXB1-D-N2	1.37929e-54	0.488771	0.682	0.544	1.19998e-51	SE2_Post
ENSG00000168269-LINE2010-FOXI1-D-N2	2.21432e-54	0.467408	0.586	0.427	1.92646e-51	SE2_Post
ENSG00000007968-LINE1743-E2F2-D-N1	6.22422e-54	0.43325	0.622	0.459	5.41508e-51	SE2_Post
ENSG00000125952-LINE73-MAX-D-N10	2.03609e-53	0.442354	0.47	0.324	1.7714e-50	SE2_Post
ENSG00000103241-LINE1950-FOXF1-D-N2	1.04862e-52	0.418296	0.55	0.385	9.123e-50	SE2_Post
ENSG00000230797-LINE1592-YY2-D-N2	1.63126e-52	0.422062	0.476	0.315	1.4192e-49	SE2_Post
ENSG00000176182-LINE2869-MYPOP-I	3.94472e-52	0.426187	0.574	0.41	3.4319e-49	SE2_Post
ENSG00000164532-LINE3549-TBX20-D-N2	2.521e-51	0.417797	0.716	0.578	2.19327e-48	SE2_Post
ENSG00000198081-LINE3836-ZFP161-I	9.55386e-51	0.453832	0.66	0.498	8.31185e-48	SE2_Post
ENSG00000136997-LINE202-MYC-D-N7	1.30352e-50	0.414601	0.405	0.266	1.13406e-47	SE2_Post
ENSG00000153560-LINE2149-UBP1-D	1.41271e-50	0.395013	0.56	0.404	1.22905e-47	SE2_Post
ENSG00000119950-LINE154-MXI1-D-N1	2.21438e-50	0.416823	0.455	0.313	1.92651e-47	SE2_Post
ENSG00000187140-LINE2054-FOXD3-D-N2	1.11432e-48	0.402537	0.452	0.291	9.69455e-46	SE2_Post
ENSG00000116604-LINE2813-MEF2D-D-N2	2.72727e-48	0.710194	0.3	0.149	2.37273e-45	SE2_Post
ENSG00000152977-LINE989-ZIC1-D-N2	3.13835e-48	0.384202	0.558	0.412	2.73036e-45	SE2_Post
ENSG00000164330-LINE251-EBF1-D-N2	7.40857e-48	0.463311	0.441	0.292	6.44545e-45	SE2_Post
ENSG00000125618-LINE3159-PAX8-D	1.25847e-47	0.506666	0.863	0.81	1.09486e-44	SE2_Post
ENSG00000137203-LINE29-TFAP2A-D-N3	3.53696e-47	0.365101	0.686	0.532	3.07715e-44	SE2_Post
ENSG00000170485-LINE263-NPAS2-I	6.43173e-47	0.411679	0.427	0.282	5.5956e-44	SE2_Post
ENSG00000116819-LINE19-TFAP2E-I	3.53963e-46	0.394681	0.756	0.622	3.07948e-43	SE2_Post
ENSG00000175832-LINE1926-ETV4-D-N1	1.65747e-45	0.442083	0.588	0.443	1.442e-42	SE2_Post
ENSG00000116990-LINE150-MYCL1-I	1.71691e-45	0.398939	0.458	0.32	1.49371e-42	SE2_Post
ENSG00000170608-LINE2016-FOXA3-D	2.21143e-45	0.501402	0.549	0.406	1.92394e-42	SE2_Post
ENSG00000121068-LINE3532-TBX2-D-N1	6.29713e-45	0.40067	0.622	0.486	5.4785e-42	SE2_Post
ENSG00000186766-LINE2049-FOXI2-I	1.87177e-44	0.382557	0.565	0.428	1.62844e-41	SE2_Post
ENSG00000102935-LINE713-ZNF423-D-N2	3.9119e-44	0.369084	0.654	0.505	3.40335e-41	SE2_Post
ENSG00000119715-LINE2968-ESRRB-D-N2	4.97429e-44	0.387461	0.452	0.313	4.32763e-41	SE2_Post
ENSG00000100219-LINE344-XBP1-D-N4	8.09276e-44	0.397735	0.573	0.433	7.0407e-41	SE2_Post
ENSG00000054598-LINE1938-FOXC1-D-N2	5.62971e-43	0.455016	0.681	0.552	4.89784e-40	SE2_Post
ENSG00000124920-LINE2878-C11orf9-D	2.3097e-42	0.376126	0.547	0.41	2.00944e-39	SE2_Post
ENSG00000168468-LINE473-CR7538031-I	4.07868e-42	0.405974	0.429	0.3	3.54845e-39	SE2_Post
ENSG00000213676-LINE554-ATF6B-I	4.07868e-42	0.405974	0.429	0.3	3.54845e-39	SE2_Post
ENSG00000228628-LINE559-CR9257962-I	4.07868e-42	0.405974	0.429	0.3	3.54845e-39	SE2_Post
ENSG00000234539-LINE560-AL6628286-I	4.07868e-42	0.405974	0.429	0.3	3.54845e-39	SE2_Post
ENSG00000185551-LINE3106-NR2F2-D-N2	4.22133e-42	0.432323	0.237	0.141	3.67256e-39	SE2_Post
ENSG00000129514-LINE1982-FOXA1-D-N7	5.00798e-42	0.599045	0.493	0.352	4.35694e-39	SE2_Post
ENSG00000119138-LINE843-KLF9-I	6.03444e-42	0.384507	0.349	0.228	5.24997e-39	SE2_Post
ENSG00000172273-LINE1160-HINFP-D-N3	9.16579e-42	0.358676	0.576	0.427	7.97424e-39	SE2_Post
ENSG00000168310-LINE2755-IRF2-D-N2	2.01943e-40	0.417719	0.57	0.424	1.7569e-37	SE2_Post
ENSG00000167034-LINE2454-NKX31-D-N3	2.48085e-40	0.347689	0.623	0.486	2.15834e-37	SE2_Post
ENSG00000171786-LINE269-NHLH1-D-N3	3.16148e-40	0.355208	0.361	0.229	2.75049e-37	SE2_Post
ENSG00000104903-LINE202-LYL1-I-N4	3.16148e-40	0.355208	0.361	0.229	2.75049e-37	SE2_Post
ENSG00000106571-LINE813-GLI3-D	5.35852e-40	0.350143	0.595	0.468	4.66192e-37	SE2_Post
ENSG00000125798-LINE1969-FOXA2-D-N2	9.52049e-40	0.527583	0.552	0.415	8.28282e-37	SE2_Post
ENSG00000006468-LINE1799-ETV1-D	3.01042e-39	0.412545	0.607	0.475	2.61906e-36	SE2_Post
ENSG00000070444-LINE87-MNT-D	7.3428e-39	0.375052	0.362	0.24	6.38823e-36	SE2_Post
ENSG00000129173-LINE1772-E2F8-D	3.12728e-38	0.351608	0.393	0.262	2.72073e-35	SE2_Post
ENSG00000095951-LINE680-HIVEP1-D	3.65846e-38	0.483818	0.788	0.669	3.18286e-35	SE2_Post
ENSG00000127124-LINE1225-HIVEP3-I-N1	3.65846e-38	0.483818	0.788	0.669	3.18286e-35	SE2_Post
ENSG00000117595-LINE2728-IRF6-I	6.86077e-38	0.377624	0.68	0.566	5.96887e-35	SE2_Post
ENSG00000159216-LINE3282-RUNX1-D-N2	7.83954e-38	0.293409	0.403	0.272	6.8204e-35	SE2_Post
ENSG00000123268-LINE383-ATF1-D	1.22596e-37	0.395146	0.43	0.307	1.06659e-34	SE2_Post
ENSG00000123358-LINE2973-NR4A1-D	2.32432e-37	0.406107	0.249	0.16	2.02216e-34	SE2_Post
ENSG00000123388-LINE2302-HOXC11-D-N2	1.34247e-36	0.33967	0.701	0.569	1.16794e-33	SE2_Post
ENSG00000174576-LINE275-NPAS4-I	9.94207e-35	0.346168	0.636	0.504	8.6496e-32	SE2_Post
ENSG00000118260-LINE378-CREB1-D-N5	8.25871e-34	0.367051	0.451	0.33	7.18508e-31	SE2_Post
ENSG00000184828-LINE1301-ZBTB7C-D	2.08437e-33	0.320613	0.526	0.406	1.8134e-30	SE2_Post
ENSG00000025156-LINE2707-HSF2-D-N2	2.57728e-33	0.340195	0.395	0.28	2.24223e-30	SE2_Post
ENSG00000175197-LINE504-DDIT3-D	2.68003e-33	0.351822	0.66	0.548	2.33163e-30	SE2_Post
ENSG00000120669-LINE260-SOHLH2-I	3.0957e-33	0.323492	0.577	0.449	2.69326e-30	SE2_Post
ENSG00000250709-LINE562-C13orf38SOHLH2-I	3.0957e-33	0.323492	0.577	0.449	2.69326e-30	SE2_Post
ENSG00000204231-LINE3132-RXRB-D-N1	3.27242e-33	0.33067	0.341	0.234	2.847e-30	SE2_Post
ENSG00000160113-LINE3037-NR2F6-D-N2	9.62265e-33	0.339978	0.328	0.219	8.37171e-30	SE2_Post
ENSG00000165259-LINE2437-HDX-I	1.29904e-32	0.316183	0.708	0.591	1.13016e-29	SE2_Post
ENSG00000116833-LINE2964-NR5A2-D	1.43403e-32	0.326994	0.445	0.329	1.24761e-29	SE2_Post
ENSG00000185122-LINE2726-HSF1-D-N4	2.02573e-32	0.336456	0.377	0.274	1.76239e-29	SE2_Post
ENSG00000136931-LINE3001-NR5A1-D	9.63755e-32	0.327658	0.406	0.305	8.38467e-29	SE2_Post
ENSG00000151702-LINE1884-FLI1-D-N2	2.36108e-31	0.367631	0.416	0.31	2.05414e-28	SE2_Post
ENSG00000165891-LINE1774-E2F7-D-N1	3.11116e-31	0.313862	0.441	0.324	2.70671e-28	SE2_Post
ENSG00000112246-LINE139-SIM1-I	3.16576e-31	0.318201	0.553	0.43	2.75421e-28	SE2_Post
ENSG00000130751-LINE178-NPAS1-I	3.16576e-31	0.318201	0.553	0.43	2.75421e-28	SE2_Post
ENSG00000151322-LINE225-NPAS3-I	3.16576e-31	0.318201	0.553	0.43	2.75421e-28	SE2_Post
ENSG00000159263-LINE238-SIM2-I	3.16576e-31	0.318201	0.553	0.43	2.75421e-28	SE2_Post
ENSG00000250811-LINE320-ENSG00000250811-I	3.16576e-31	0.318201	0.553	0.43	2.75421e-28	SE2_Post
BAD931201-LINE1717-CGBP-D-N3	6.15682e-31	0.317586	0.565	0.445	5.35643e-28	SE2_Post
ENSG00000139800-LINE950-ZIC5-I	8.42282e-31	0.301837	0.648	0.529	7.32785e-28	SE2_Post
ENSG00000134852-LINE191-CLOCK-D	5.70203e-30	0.319576	0.343	0.243	4.96076e-27	SE2_Post
ENSG00000118513-LINE2848-MYB-D-N2	3.12097e-29	0.30535	0.648	0.54	2.71525e-26	SE2_Post
ENSG00000256683-LINE3706-ZNF350-D	4.03357e-29	0.288152	0.671	0.565	3.50921e-26	SE2_Post
ENSG00000105392-LINE2200-CRX-D	5.29094e-29	0.307968	0.564	0.449	4.60312e-26	SE2_Post
ENSG00000144852-LINE3015-NR1I2-D-N1	6.86533e-29	0.301134	0.555	0.442	5.97284e-26	SE2_Post
ENSG00000157613-LINE447-CREB3L1-D-N3	2.2498e-28	0.306589	0.656	0.549	1.95733e-25	SE2_Post
ENSG00000138336-LINE1723-TET1-D	3.29176e-28	0.30171	0.628	0.52	2.86383e-25	SE2_Post
ENSG00000102349-LINE709-KLF8-D	3.43144e-28	0.289223	0.78	0.714	2.98535e-25	SE2_Post
ENSG00000138083-LINE2358-SIX3-I	4.74821e-28	0.304585	0.587	0.473	4.13094e-25	SE2_Post
ENSG00000082641-LINE332-NFE2L1-D-N2	4.96475e-28	0.336541	0.802	0.719	4.31934e-25	SE2_Post
ENSG00000050344-LINE1236-NFE2L3-I-N2	4.96475e-28	0.336541	0.802	0.719	4.31934e-25	SE2_Post
ENSG00000169635-LINE1117-HIC2-D	5.78838e-28	0.336512	0.898	0.867	5.03589e-25	SE2_Post
ENSG00000184058-LINE3555-TBX1-D-N1	8.6938e-28	0.307377	0.727	0.642	7.56361e-25	SE2_Post
ENSG00000102878-LINE2709-HSF4-D	1.46138e-27	0.31476	0.346	0.239	1.2714e-24	SE2_Post
ENSG00000214717-LINE3702-ZBED1-D	2.33357e-27	0.292169	0.559	0.438	2.03021e-24	SE2_Post
ENSG00000043355-LINE608-ZIC2-D-N2	2.54114e-27	0.278228	0.618	0.496	2.21079e-24	SE2_Post
ENSG00000078399-LINE2184-HOXA9-D-N1	2.99746e-27	0.291484	0.71	0.61	2.60779e-24	SE2_Post
ENSG00000162613-LINE3668-FUBP1-D	3.42128e-27	0.316253	0.513	0.393	2.97652e-24	SE2_Post
ENSG00000186350-LINE3116-RXRA-D-N3	3.52358e-27	0.296558	0.337	0.24	3.06551e-24	SE2_Post
ENSG00000143171-LINE3007-RXRG-D-N3	5.5069e-27	0.296166	0.326	0.229	4.79101e-24	SE2_Post
ENSG00000128604-LINE2740-IRF5-D-N1	2.00994e-26	0.309138	0.475	0.36	1.74864e-23	SE2_Post
ENSG00000008196-LINE2-TFAP2B-D-N1	3.26268e-26	0.270689	0.741	0.641	2.83853e-23	SE2_Post
ENSG00000126746-LINE901-ZNF384-D	5.20627e-26	0.282072	0.486	0.368	4.52945e-23	SE2_Post
ENSG00000163497-LINE1921-FEV-D-N1	2.79481e-25	0.309513	0.496	0.385	2.43148e-22	SE2_Post
ENSG00000134954-LINE1864-ETS1-D-N5	3.10577e-25	0.320998	0.459	0.356	2.70202e-22	SE2_Post
ENSG00000117036-LINE1822-ETV3-D	6.14186e-25	0.312007	0.569	0.451	5.34342e-22	SE2_Post
ENSG00000104856-LINE3201-RELB-D	7.9841e-25	0.4193	0.8	0.697	6.94617e-22	SE2_Post
ENSG00000122180-LINE160-MYOG-D	1.49895e-24	0.284746	0.323	0.229	1.30408e-21	SE2_Post
ENSG00000101412-LINE1763-E2F1-D-N3	3.45929e-24	0.280088	0.557	0.447	3.00958e-21	SE2_Post
ENSG00000189308-LINE1715-LIN54-I	7.91745e-24	0.269812	0.664	0.569	6.88818e-21	SE2_Post
ENSG00000160685-LINE1022-ZBTB7B-D-N1	1.26127e-23	0.264096	0.549	0.434	1.0973e-20	SE2_Post
ENSG00000175745-LINE3087-NR2F1-D-N4	1.43032e-23	0.286341	0.277	0.182	1.24437e-20	SE2_Post
ENSG00000177551-LINE280-NHLH2-I	1.48559e-23	0.305362	0.203	0.138	1.29246e-20	SE2_Post
ENSG00000154832-LINE1724-CXXC1-D	1.54416e-23	0.252372	0.52	0.403	1.34342e-20	SE2_Post
ENSG00000111145-LINE1820-ELK3-D-N1	1.74751e-23	0.305026	0.53	0.425	1.52033e-20	SE2_Post
ENSG00000128713-LINE2322-HOXD11-D-N1	1.85098e-23	0.282544	0.638	0.534	1.61035e-20	SE2_Post
ENSG00000148200-LINE3017-NR6A1-D-N2	2.22486e-23	0.25301	0.573	0.469	1.93563e-20	SE2_Post
ENSG00000184481-LINE2039-FOXO4-D-N3	4.42974e-23	0.27996	0.427	0.326	3.85387e-20	SE2_Post
ENSG00000156925-LINE999-ZIC3-D-N2	7.76201e-23	0.266843	0.678	0.576	6.75295e-20	SE2_Post
ENSG00000157554-LINE1903-ERG-D-N3	1.84518e-22	0.308201	0.399	0.313	1.60531e-19	SE2_Post
ENSG00000111046-LINE136-MYF6-D-N1	5.68562e-22	0.292758	0.165	0.096	4.94649e-19	SE2_Post
ENSG00000128272-LINE397-ATF4-D	7.8255e-22	0.292978	0.545	0.451	6.80819e-19	SE2_Post
ENSG00000139613-LINE2855-SMARCC2-D	1.38913e-21	0.281096	0.646	0.54	1.20854e-18	SE2_Post
ENSG00000126456-LINE2737-IRF3-D-N1	2.45575e-21	0.258088	0.489	0.385	2.1365e-18	SE2_Post
ENSG00000077092-LINE2898-RARB-D-N1	6.59093e-21	0.263894	0.487	0.395	5.73411e-18	SE2_Post
ENSG00000114126-LINE1740-TFDP2-I	7.03184e-21	0.261666	0.603	0.516	6.1177e-18	SE2_Post
ENSG00000183434-LINE1741-TFDP3-I	7.03184e-21	0.261666	0.603	0.516	6.1177e-18	SE2_Post
ENSG00000198176-LINE1742-TFDP1-D	7.03184e-21	0.261666	0.603	0.516	6.1177e-18	SE2_Post
ENSG00000123411-LINE879-IKZF4-I	1.48904e-20	0.256808	0.675	0.583	1.29546e-17	SE2_Post
ENSG00000185811-LINE1326-IKZF1-D-N3	1.48904e-20	0.256808	0.675	0.583	1.29546e-17	SE2_Post
ENSG00000178403-LINE282-NEUROG2-D-N2	1.19838e-19	0.273711	0.221	0.148	1.04259e-16	SE2_Post
ENSG00000126767-LINE1846-ELK1-D-N6	2.65277e-19	0.2787	0.554	0.454	2.30791e-16	SE2_Post
ENSG00000146618-LINE224-FERD3L-I	4.28415e-19	0.253243	0.415	0.324	3.72721e-16	SE2_Post
ENSG00000105722-LINE1816-ERF-D	5.36246e-19	0.270941	0.427	0.337	4.66534e-16	SE2_Post
ENSG00000183734-LINE290-ASCL2-I	3.52673e-18	0.308002	0.134	0.073	3.06825e-15	SE2_Post
ENSG00000174197-LINE321-MGA-D-N1	2.16469e-17	0.275779	0.813	0.836	1.88328e-14	SE2_Post
ENSG00000112658-LINE2806-SRF-D-N9	6.45881e-17	0.286892	0.503	0.42	5.61917e-14	SE2_Post
ENSG00000163792-LINE248-TCF23-I	1.50192e-16	0.258424	0.133	0.091	1.30667e-13	SE2_Post
ENSG00000109320-LINE3202-NFKB1-D-N3	2.47423e-16	0.360315	0.827	0.74	2.15258e-13	SE2_Post
ENSG00000049768-LINE1933-FOXP3-D-N1	7.77097e-15	0.332997	0.477	0.406	6.76075e-12	SE2_Post
ENSG00000187559-LINE3779-FOXD4L3-I-N47	7.77097e-15	0.332997	0.477	0.406	6.76075e-12	SE2_Post
ENSG00000204779-LINE4053-FOXD4L5-I-N47	7.77097e-15	0.332997	0.477	0.406	6.76075e-12	SE2_Post
ENSG00000204793-LINE4190-FOXD4L6-I-N47	7.77097e-15	0.332997	0.477	0.406	6.76075e-12	SE2_Post
ENSG00000184659-LINE9166-FOXD4L4-I-N47	7.77097e-15	0.332997	0.477	0.406	6.76075e-12	SE2_Post
ENSG00000204828-LINE10575-FOXD4L2-I-N47	7.77097e-15	0.332997	0.477	0.406	6.76075e-12	SE2_Post
ENSG00000089225-LINE3523-TBX5-D-N2	2.77859e-14	0.254842	0.831	0.866	2.41738e-11	SE2_Post
ENSG00000162924-LINE3217-REL-D-N3	3.08934e-14	0.352915	0.857	0.784	2.68773e-11	SE2_Post
ENSG00000173039-LINE3227-RELA-D-N13	8.2517e-12	0.31511	0.847	0.788	7.17898e-09	SE2_Post
ENSG00000128573-LINE1970-FOXP2-D-N2	4.32733e-11	0.261632	0.435	0.361	3.76478e-08	SE2_Post
ENSG00000113580-LINE2958-NR3C1-D-N3	1.90461e-122	0.886998	0.778	0.536	1.65701e-119	SE2_Pre
ENSG00000082175-LINE2903-PGR-D-N1	1.09254e-116	0.746828	0.794	0.578	9.50506e-114	SE2_Pre
ENSG00000125398-LINE3380-SOX9-D-N4	4.68878e-115	2.20523	0.972	0.837	4.07924e-112	SE2_Pre
ENSG00000143842-LINE3408-SOX13-D	1.87592e-112	2.27197	0.973	0.829	1.63205e-109	SE2_Pre
ENSG00000124766-LINE3370-SOX4-D-N1	1.23535e-108	1.54608	0.952	0.808	1.07476e-105	SE2_Pre
ENSG00000169083-LINE3053-AR-D-N3	4.77689e-102	0.766162	0.767	0.538	4.15589e-99	SE2_Pre
ENSG00000134532-LINE3398-SOX5-D-N2	2.8284e-81	1.15616	0.928	0.822	2.46071e-78	SE2_Pre
ENSG00000110693-LINE19574-SOX6-I-N7	2.8284e-81	1.15616	0.928	0.822	2.46071e-78	SE2_Pre
ENSG00000176887-LINE3434-SOX11-I	1.61986e-76	1.00158	0.895	0.766	1.40928e-73	SE2_Pre
ENSG00000196460-LINE3266-RFX8-I	1.20807e-75	0.628211	0.815	0.698	1.05103e-72	SE2_Pre
ENSG00000039600-LINE3341-SOX30-I	2.47322e-74	1.1078	0.908	0.794	2.1517e-71	SE2_Pre
ENSG00000135374-LINE1873-ELF5-D-N3	5.71741e-71	1.26734	0.949	0.823	4.97414e-68	SE2_Pre
ENSG00000134595-LINE3399-SOX3-I	1.95881e-70	0.818675	0.846	0.72	1.70417e-67	SE2_Pre
ENSG00000066136-LINE3604-NFYC-D	3.94648e-69	0.554363	0.856	0.742	3.43344e-66	SE2_Pre
ENSG00000177732-LINE3435-SOX12-I	1.80524e-68	0.910833	0.882	0.743	1.57056e-65	SE2_Pre
ENSG00000120087-LINE2290-HOXB7-D	4.2551e-67	1.45749	0.986	0.905	3.70193e-64	SE2_Pre
ENSG00000120068-LINE2288-HOXB8-D	8.15591e-67	1.39976	0.982	0.901	7.09564e-64	SE2_Pre
ENSG00000081059-LINE3348-TCF7-D	7.95344e-66	0.827759	0.921	0.794	6.9195e-63	SE2_Pre
ENSG00000181827-LINE3264-RFX7-I	8.44019e-65	0.56354	0.794	0.679	7.34297e-62	SE2_Pre
ENSG00000164736-LINE3425-SOX17-D	1.32503e-64	0.721776	0.9	0.791	1.15277e-61	SE2_Pre
ENSG00000087903-LINE3242-RFX2-D-N2	3.67362e-64	0.572512	0.777	0.666	3.19605e-61	SE2_Pre
ENSG00000167081-LINE2461-PBX3-D-N2	4.40109e-64	0.561806	0.876	0.785	3.82895e-61	SE2_Pre
ENSG00000185630-LINE2538-PBX1-D-N4	1.62427e-63	0.858725	0.958	0.881	1.41312e-60	SE2_Pre
ENSG00000132005-LINE3249-RFX1-D-N1	4.48009e-55	0.547033	0.856	0.775	3.89768e-52	SE2_Pre
ENSG00000120837-LINE3650-NFYB-D-N2	6.34643e-51	0.485542	0.847	0.752	5.52139e-48	SE2_Pre
ENSG00000109381-LINE1818-ELF2-D	1.90331e-48	0.589242	0.874	0.749	1.65588e-45	SE2_Pre
ENSG00000142539-LINE1880-SPIB-D-N2	5.39241e-48	0.447545	0.58	0.439	4.6914e-45	SE2_Pre
ENSG00000184895-LINE3448-SRY-D-N3	5.01957e-44	0.549779	0.787	0.675	4.36702e-41	SE2_Pre
ENSG00000135373-LINE1869-EHF-D-N2	6.35542e-44	0.892006	0.936	0.817	5.52921e-41	SE2_Pre
ENSG00000204304-LINE2556-PBX2-D	8.47697e-44	0.649553	0.934	0.867	7.37496e-41	SE2_Pre
ENSG00000206315-LINE2562-AL8454643-I	8.47697e-44	0.649553	0.934	0.867	7.37496e-41	SE2_Pre
ENSG00000224952-LINE2571-BX2846861-I	8.47697e-44	0.649553	0.934	0.867	7.37496e-41	SE2_Pre
ENSG00000225987-LINE2573-CR8124782-I	8.47697e-44	0.649553	0.934	0.867	7.37496e-41	SE2_Pre
ENSG00000232005-LINE2588-BX9272396-I	8.47697e-44	0.649553	0.934	0.867	7.37496e-41	SE2_Pre
ENSG00000236353-LINE2599-CR9338788-I	8.47697e-44	0.649553	0.934	0.867	7.37496e-41	SE2_Pre
ENSG00000237344-LINE2600-AL6628305-I	8.47697e-44	0.649553	0.934	0.867	7.37496e-41	SE2_Pre
ENSG00000185002-LINE3265-RFX6-I	2.20779e-43	0.454387	0.776	0.684	1.92077e-40	SE2_Pre
ENSG00000184271-LINE2532-POU6F1-D-N2	1.05741e-42	0.507614	0.897	0.813	9.19947e-40	SE2_Pre
ENSG00000066336-LINE1813-SPI1-D-N5	2.4303e-41	0.394784	0.7	0.575	2.11436e-38	SE2_Pre
ENSG00000134317-LINE2139-GRHL1-D-N2	7.13384e-41	0.753211	0.951	0.875	6.20644e-38	SE2_Pre
ENSG00000171056-LINE3431-SOX7-D-N1	3.19422e-40	0.481637	0.85	0.761	2.77897e-37	SE2_Pre
ENSG00000163435-LINE1919-ELF3-D-N2	3.98631e-40	0.843212	0.937	0.831	3.46809e-37	SE2_Pre
ENSG00000080298-LINE3238-RFX3-D-N2	9.56195e-38	0.44855	0.712	0.608	8.3189e-35	SE2_Pre
ENSG00000135100-LINE2344-HNF1A-D-N4	1.37838e-37	0.824615	0.976	0.88	1.19919e-34	SE2_Pre
ENSG00000105866-LINE807-SP4-D-N1	2.1922e-37	0.456896	0.958	0.853	1.90721e-34	SE2_Pre
ENSG00000120094-LINE2292-HOXB1-D	1.14182e-36	0.539652	0.9	0.841	9.93388e-34	SE2_Pre
ENSG00000115816-LINE3645-CEBPZ-D	1.52425e-36	0.383548	0.84	0.742	1.32609e-33	SE2_Pre
ENSG00000173253-LINE1736-DMRT2-D	6.67961e-36	0.469003	0.899	0.824	5.81126e-33	SE2_Pre
ENSG00000129194-LINE3392-SOX15-D-N1	1.08723e-35	0.463069	0.882	0.809	9.45886e-33	SE2_Pre
ENSG00000107187-LINE2239-LHX3-D	1.26719e-35	0.482864	0.885	0.798	1.10246e-32	SE2_Pre
ENSG00000143390-LINE3258-RFX5-D-N5	9.81595e-33	0.364126	0.812	0.721	8.53987e-30	SE2_Pre
ENSG00000037965-LINE2170-HOXC8-D	2.11686e-32	0.604428	0.929	0.873	1.84167e-29	SE2_Pre
ENSG00000176654-LINE5444-NANOGP1-I-N1	6.15241e-32	0.396057	0.845	0.766	5.3526e-29	SE2_Pre
ENSG00000139651-LINE949-ZNF740-D-N2	6.54624e-32	0.349228	0.906	0.826	5.69523e-29	SE2_Pre
ENSG00000181449-LINE3441-SOX2-D-N2	2.28144e-31	0.456651	0.884	0.805	1.98485e-28	SE2_Pre
ENSG00000169926-LINE1120-KLF13-D	1.66647e-30	0.377306	0.883	0.807	1.44983e-27	SE2_Pre
ENSG00000155090-LINE1360-KLF10-I	1.66647e-30	0.377306	0.883	0.807	1.44983e-27	SE2_Pre
ENSG00000102145-LINE2081-GATA1-D-N7	1.11293e-29	0.50643	0.778	0.66	9.6825e-27	SE2_Pre
ENSG00000102034-LINE1814-ELF4-D	1.19628e-28	0.562975	0.888	0.797	1.04076e-25	SE2_Pre
ENSG00000111704-LINE2264-NANOG-D	1.75574e-28	0.323159	0.759	0.657	1.52749e-25	SE2_Pre
ENSG00000120690-LINE1828-ELF1-D-N8	1.36425e-27	0.537868	0.856	0.757	1.1869e-24	SE2_Pre
ENSG00000125285-LINE3375-SOX21-D-N1	1.37585e-27	0.374748	0.828	0.761	1.19699e-24	SE2_Pre
ENSG00000215397-LINE1563-SCRT2-D	7.90942e-27	0.428034	0.923	0.828	6.88119e-24	SE2_Pre
ENSG00000148737-LINE3416-TCF7L2-D-N2	9.6041e-27	0.487362	0.887	0.786	8.35557e-24	SE2_Pre
ENSG00000157557-LINE1909-ETS2-D	1.53966e-26	0.353728	0.738	0.643	1.3395e-23	SE2_Pre
ENSG00000168875-LINE3427-SOX14-D-N1	2.34318e-26	0.371027	0.838	0.787	2.03857e-23	SE2_Pre
ENSG00000001167-LINE1661-NFYA-D-N2	2.91161e-26	0.319173	0.823	0.756	2.5331e-23	SE2_Pre
ENSG00000152804-LINE2397-HHEX-I	5.65674e-26	0.348401	0.845	0.77	4.92136e-23	SE2_Pre
ENSG00000108511-LINE2245-HOXB6-D	1.14541e-25	0.613749	0.963	0.894	9.96505e-23	SE2_Pre
ENSG00000092067-LINE336-CEBPE-D-N1	1.50443e-25	0.392626	0.735	0.655	1.30886e-22	SE2_Pre
ENSG00000215612-LINE2567-HMX1-D	2.20173e-25	0.342141	0.801	0.727	1.91551e-22	SE2_Pre
ENSG00000169136-LINE475-ATF5-D	4.73205e-25	0.31975	0.766	0.666	4.11688e-22	SE2_Pre
ENSG00000108753-LINE2249-HNF1B-D-N3	7.18762e-25	0.835895	0.98	0.867	6.25323e-22	SE2_Pre
ENSG00000170616-LINE1130-SCRT1-D	6.29426e-23	0.415259	0.93	0.84	5.47601e-20	SE2_Pre
ENSG00000160967-LINE1705-CUX1-D-N2	1.57262e-22	0.369543	0.882	0.814	1.36818e-19	SE2_Pre
ENSG00000151650-LINE2394-VENTX-D-N1	1.83259e-22	0.336113	0.807	0.722	1.59435e-19	SE2_Pre
ENSG00000111783-LINE3246-RFX4-D-N1	4.4399e-22	0.330589	0.68	0.595	3.86271e-19	SE2_Pre
ENSG00000117318-LINE151-ID3-I	1.38492e-21	0.644156	0.984	0.872	1.20488e-18	SE2_Pre
ENSG00000172201-LINE271-ID4-D	1.38492e-21	0.644156	0.984	0.872	1.20488e-18	SE2_Pre
ENSG00000153879-LINE428-CEBPG-D-N2	2.87959e-21	0.35578	0.731	0.645	2.50525e-18	SE2_Pre
ENSG00000182742-LINE2525-HOXB4-I	3.68773e-21	0.479194	0.928	0.839	3.20832e-18	SE2_Pre
ENSG00000198353-LINE2554-HOXC5-I	3.68773e-21	0.479194	0.928	0.839	3.20832e-18	SE2_Pre
ENSG00000166823-LINE260-MESP1-D	3.71465e-21	0.618376	0.98	0.871	3.23174e-18	SE2_Pre
ENSG00000188095-LINE300-MESP2-I	3.71465e-21	0.618376	0.98	0.871	3.23174e-18	SE2_Pre
ENSG00000125492-LINE2310-BARHL1-I	4.26856e-21	0.351894	0.837	0.77	3.71364e-18	SE2_Pre
ENSG00000162702-LINE1036-ZNF281-I	4.39714e-21	0.294893	0.859	0.782	3.82551e-18	SE2_Pre
ENSG00000196628-LINE303-TCF4-D-N3	1.03457e-20	0.648029	0.983	0.875	9.00073e-18	SE2_Pre
ENSG00000130700-LINE2097-GATA5-D-N1	4.20074e-20	0.386049	0.737	0.637	3.65465e-17	SE2_Pre
ENSG00000144355-LINE2389-DLX1-D	4.38296e-20	0.28047	0.779	0.703	3.81318e-17	SE2_Pre
ENSG00000131264-LINE2328-CDX4-I	7.83924e-20	0.307672	0.853	0.799	6.82014e-17	SE2_Pre
ENSG00000188620-LINE2548-HMX3-D	1.24134e-19	0.28096	0.763	0.689	1.07996e-16	SE2_Pre
ENSG00000137090-LINE1730-DMRT1-D-N1	3.41407e-18	0.268013	0.793	0.726	2.97024e-15	SE2_Pre
ENSG00000159556-LINE2407-ISL2-D	4.11877e-18	0.261897	0.759	0.679	3.58333e-15	SE2_Pre
ENSG00000203883-LINE3459-SOX18-D-N1	1.73855e-16	0.305677	0.853	0.792	1.51253e-13	SE2_Pre
ENSG00000206454-LINE6122-AL7735441-I-N5	1.91573e-16	0.282752	0.832	0.779	1.66669e-13	SE2_Pre
ENSG00000229094-LINE6138-CR3882292-I-N5	1.91573e-16	0.282752	0.832	0.779	1.66669e-13	SE2_Pre
ENSG00000233911-LINE6155-AL6628334-I-N5	1.91573e-16	0.282752	0.832	0.779	1.66669e-13	SE2_Pre
ENSG00000235068-LINE6169-CR7598154-I-N5	1.91573e-16	0.282752	0.832	0.779	1.66669e-13	SE2_Pre
ENSG00000237582-LINE6183-BX0885802-I-N5	1.91573e-16	0.282752	0.832	0.779	1.66669e-13	SE2_Pre
ENSG00000230336-LINE17148-CR8477943-I-N5	1.91573e-16	0.282752	0.832	0.779	1.66669e-13	SE2_Pre
ENSG00000174595-LINE1187-KLF14-D	3.1805e-16	0.298307	0.929	0.835	2.76704e-13	SE2_Pre
ENSG00000172059-LINE3300-KLF11-I-N3	3.1805e-16	0.298307	0.929	0.835	2.76704e-13	SE2_Pre
ENSG00000016082-LINE2169-ISL1-D	4.55289e-16	0.318556	0.862	0.786	3.96101e-13	SE2_Pre
ENSG00000164651-LINE1050-SP8-D	5.3478e-16	0.302555	0.96	0.865	4.65259e-13	SE2_Pre
ENSG00000170374-LINE1129-SP7-I	5.3478e-16	0.302555	0.96	0.865	4.65259e-13	SE2_Pre
ENSG00000217236-LINE1567-SP9-I	5.3478e-16	0.302555	0.96	0.865	4.65259e-13	SE2_Pre
ENSG00000122592-LINE2299-HOXA7-D	7.31837e-16	0.257206	0.802	0.738	6.36698e-13	SE2_Pre
ENSG00000121454-LINE2297-LHX4-I	1.8292e-15	0.306423	0.805	0.729	1.59141e-12	SE2_Pre
ENSG00000136630-LINE2355-HLX-I	1.8292e-15	0.306423	0.805	0.729	1.59141e-12	SE2_Pre
ENSG00000172789-LINE2485-AC0125311-I	1.8292e-15	0.306423	0.805	0.729	1.59141e-12	SE2_Pre
ENSG00000185610-LINE2537-DBX2-I	1.8292e-15	0.306423	0.805	0.729	1.59141e-12	SE2_Pre
ENSG00000197576-LINE16129-HOXA4-I-N70	1.8292e-15	0.306423	0.805	0.729	1.59141e-12	SE2_Pre
ENSG00000179922-LINE1252-ZNF784-D	3.24093e-15	0.301385	0.925	0.876	2.81961e-12	SE2_Pre
ENSG00000106852-LINE2232-LHX6-D-N1	5.02749e-15	0.327546	0.867	0.799	4.37392e-12	SE2_Pre
ENSG00000179348-LINE2120-GATA2-D-N9	9.80734e-15	0.341795	0.71	0.629	8.53238e-12	SE2_Pre
ENSG00000008441-LINE3303-NFIX-D-N2	4.34757e-14	0.472371	0.947	0.94	3.78239e-11	SE2_Pre
ENSG00000107485-LINE2094-GATA3-D-N6	5.1077e-14	0.309314	0.726	0.64	4.4437e-11	SE2_Pre
ENSG00000009709-LINE2611-PAX7-D-N2	7.45312e-14	0.316093	0.882	0.823	6.48421e-11	SE2_Pre
ENSG00000109072-LINE2253-VTN-I	1.49412e-13	0.27911	0.819	0.761	1.29988e-10	SE2_Pre
ENSG00000091010-LINE2645-POU4F3-D	2.04683e-13	0.379188	0.949	0.872	1.78074e-10	SE2_Pre
ENSG00000129911-LINE910-KLF16-D	2.74412e-12	0.272666	0.967	0.868	2.38738e-09	SE2_Pre
ENSG00000183733-LINE289-FIGLA-D	2.84251e-12	0.348614	0.953	0.856	2.47298e-09	SE2_Pre
ENSG00000148516-LINE581-ZEB1-D-N5	2.17654e-11	0.477832	0.983	0.876	1.89359e-08	SE2_Pre
ENSG00000129152-LINE176-MYOD1-D-N3	5.91419e-11	0.274668	0.926	0.845	5.14535e-08	SE2_Pre
ENSG00000106006-LINE2213-HOXA6-I	1.38518e-10	0.296734	0.885	0.806	1.20511e-07	SE2_Pre
ENSG00000171540-LINE2483-OTP-I	1.59704e-10	0.294194	0.888	0.82	1.38943e-07	SE2_Pre
ENSG00000165066-LINE2435-NKX63-I	4.89459e-10	0.251014	0.838	0.78	4.25829e-07	SE2_Pre
ENSG00000162599-LINE3320-NFIA-D-N1	5.49702e-09	0.325423	0.94	0.935	4.78241e-06	SE2_Pre
ENSG00000124216-LINE884-SNAI1-D	5.66875e-09	0.458787	0.985	0.876	4.93181e-06	SE2_Pre
ENSG00000043039-LINE2171-BARX2-D	6.30166e-09	0.270499	0.901	0.822	5.48245e-06	SE2_Pre
ENSG00000168874-LINE262-ATOH8-I	1.31888e-08	0.276837	0.943	0.849	1.14742e-05	SE2_Pre
ENSG00000152192-LINE2674-POU4F1-D	1.25404e-07	0.275568	0.93	0.868	0.000109101	SE2_Pre
ENSG00000135363-LINE3654-LMO2-D-N1	1.5932e-07	0.268802	0.948	0.85	0.000138608	SE2_Pre
ENSG00000147862-LINE3318-NFIB-D	2.00175e-07	0.304214	0.941	0.935	0.000174153	SE2_Pre
ENSG00000177606-LINE517-JUN-D-N5	1.05415e-255	6.41889	0.783	0.156	9.17114e-253	SM_Post
ENSG00000125740-LINE393-FOSB-D	2.90766e-255	5.38042	0.813	0.191	2.52966e-252	SM_Post
ENSG00000140044-LINE415-JDP2-D-N2	2.16062e-254	4.63518	0.798	0.178	1.87974e-251	SM_Post
ENSG00000171223-LINE487-JUNB-D-N3	1.28526e-249	6.61226	0.778	0.155	1.11818e-246	SM_Post
ENSG00000170345-LINE476-FOS-D-N4	1.55448e-249	6.39833	0.781	0.169	1.35239e-246	SM_Post
ENSG00000075426-LINE328-FOSL2-D-N3	1.00278e-246	6.66048	0.784	0.172	8.72416e-244	SM_Post
ENSG00000173473-LINE2867-SMARCC1-D-N2	1.57307e-246	6.55903	0.786	0.164	1.36857e-243	SM_Post
ENSG00000156273-LINE437-BACH1-D-N1	8.90906e-246	5.52416	0.789	0.178	7.75088e-243	SM_Post
ENSG00000112182-LINE360-BACH2-D	1.13663e-245	5.627	0.782	0.166	9.88865e-243	SM_Post
ENSG00000175592-LINE505-FOSL1-D-N3	2.29769e-241	6.51611	0.78	0.164	1.99899e-238	SM_Post
ENSG00000130522-LINE411-JUND-D-N6	5.80083e-241	6.41941	0.781	0.17	5.04672e-238	SM_Post
ENSG00000156127-LINE435-BATF-D-N1	9.88854e-224	2.63091	0.736	0.173	8.60303e-221	SM_Post
ENSG00000123405-LINE390-NFE2-D-N3	2.00715e-215	3.1787	0.76	0.194	1.74622e-212	SM_Post
ENSG00000116044-LINE367-NFE2L2-D	3.86866e-179	2.34477	0.719	0.202	3.36574e-176	SM_Post
ENSG00000185022-LINE534-MAFF-D-N2	2.18519e-146	1.69833	0.71	0.278	1.90111e-143	SM_Post
ENSG00000198517-LINE543-MAFK-D-N5	5.90727e-131	1.5964	0.714	0.323	5.13933e-128	SM_Post
ENSG00000137265-LINE2747-IRF4-D-N1	8.50474e-109	1.15892	0.429	0.13	7.39913e-106	SM_Post
ENSG00000082641-LINE332-NFE2L1-D-N2	2.22576e-59	0.717498	0.578	0.312	1.93641e-56	SM_Post
ENSG00000050344-LINE1236-NFE2L3-I-N2	2.22576e-59	0.717498	0.578	0.312	1.93641e-56	SM_Post
ENSG00000079432-LINE3346-CIC-I	3.84707e-59	0.808239	0.705	0.458	3.34695e-56	SM_Post
ENSG00000197063-LINE538-MAFG-D-N1	6.22471e-59	0.794415	0.672	0.418	5.4155e-56	SM_Post
ENSG00000204103-LINE553-MAFB-D	3.53862e-57	0.77674	0.693	0.447	3.0786e-54	SM_Post
ENSG00000141905-LINE3315-NFIC-D	2.88503e-53	0.706746	0.885	0.664	2.50998e-50	SM_Post
ENSG00000116833-LINE2964-NR5A2-D	2.34392e-47	0.61172	0.677	0.417	2.03921e-44	SM_Post
ENSG00000136931-LINE3001-NR5A1-D	1.7695e-46	0.675471	0.633	0.382	1.53946e-43	SM_Post
ENSG00000147862-LINE3318-NFIB-D	8.03267e-46	0.831338	0.907	0.726	6.98842e-43	SM_Post
ENSG00000060566-LINE327-CREB3L3-I	2.03044e-44	0.70092	0.692	0.464	1.76648e-41	SM_Post
ENSG00000107175-LINE352-CREB3-D-N1	2.03044e-44	0.70092	0.692	0.464	1.76648e-41	SM_Post
ENSG00000143578-LINE419-CREB3L4-I	2.03044e-44	0.70092	0.692	0.464	1.76648e-41	SM_Post
ENSG00000100811-LINE701-YY1-D-N9	4.18249e-43	0.558399	0.463	0.242	3.63877e-40	SM_Post
ENSG00000198911-LINE308-SREBF2-D-N1	1.21464e-39	0.560424	0.543	0.332	1.05673e-36	SM_Post
ENSG00000008441-LINE3303-NFIX-D-N2	1.96483e-39	0.816518	0.912	0.719	1.7094e-36	SM_Post
ENSG00000162599-LINE3320-NFIA-D-N1	2.17314e-39	0.774793	0.89	0.723	1.89063e-36	SM_Post
ENSG00000077150-LINE3188-NFKB2-D-N1	5.68004e-39	0.613241	0.375	0.2	4.94163e-36	SM_Post
ENSG00000179059-LINE3477-ZFP42-I-N14	9.57538e-38	0.529593	0.505	0.293	8.33058e-35	SM_Post
ENSG00000072310-LINE94-SREBF1-D-N3	3.52649e-37	0.52833	0.494	0.291	3.06805e-34	SM_Post
ENSG00000095794-LINE339-CREM-D	2.16124e-35	0.582533	0.704	0.485	1.88028e-32	SM_Post
ENSG00000063438-LINE82-AHRR-I	8.22806e-35	0.481529	0.539	0.313	7.15841e-32	SM_Post
ENSG00000106546-LINE130-AHR-D-N1	8.22806e-35	0.481529	0.539	0.313	7.15841e-32	SM_Post
ENSG00000174197-LINE321-MGA-D-N1	1.56707e-34	0.544252	0.366	0.202	1.36335e-31	SM_Post
ENSG00000125618-LINE3159-PAX8-D	8.41353e-34	0.537673	0.547	0.366	7.31977e-31	SM_Post
ENSG00000119715-LINE2968-ESRRB-D-N2	9.13635e-34	0.570105	0.546	0.358	7.94862e-31	SM_Post
ENSG00000177932-LINE1220-ZNF354C-D	1.15899e-32	0.424765	0.627	0.43	1.00832e-29	SM_Post
ENSG00000164093-LINE2428-PITX2-D	2.07601e-32	0.618107	0.485	0.285	1.80613e-29	SM_Post
ENSG00000095951-LINE680-HIVEP1-D	2.14323e-31	0.503359	0.564	0.375	1.86461e-28	SM_Post
ENSG00000127124-LINE1225-HIVEP3-I-N1	2.14323e-31	0.503359	0.564	0.375	1.86461e-28	SM_Post
ENSG00000160961-LINE1026-ZNF333-D	6.13675e-31	0.48065	0.737	0.563	5.33897e-28	SM_Post
ENSG00000005073-LINE2164-HOXA11-I	8.87289e-31	0.492355	0.631	0.447	7.71941e-28	SM_Post
ENSG00000178573-LINE525-MAF-D	9.1516e-31	0.538318	0.677	0.51	7.96189e-28	SM_Post
ENSG00000152977-LINE989-ZIC1-D-N2	1.11014e-30	0.475825	0.521	0.339	9.65821e-28	SM_Post
ENSG00000182759-LINE530-MAFA-D	7.04062e-30	0.476724	0.611	0.438	6.12534e-27	SM_Post
ENSG00000173039-LINE3227-RELA-D-N13	8.4859e-30	0.600744	0.405	0.245	7.38274e-27	SM_Post
ENSG00000121075-LINE3535-TBX4-D-N1	8.89753e-30	0.494293	0.4	0.239	7.74085e-27	SM_Post
ENSG00000100219-LINE344-XBP1-D-N4	1.56416e-29	0.493175	0.511	0.326	1.36082e-26	SM_Post
ENSG00000156925-LINE999-ZIC3-D-N2	1.83235e-29	0.474483	0.516	0.329	1.59415e-26	SM_Post
ENSG00000196482-LINE3129-ESRRG-D-N2	1.85918e-29	0.596176	0.537	0.368	1.61749e-26	SM_Post
ENSG00000089225-LINE3523-TBX5-D-N2	2.57957e-29	0.497302	0.373	0.201	2.24423e-26	SM_Post
ENSG00000120094-LINE2292-HOXB1-D	4.0612e-29	0.539672	0.832	0.647	3.53324e-26	SM_Post
ENSG00000067646-LINE629-ZFY-I	4.85456e-29	0.34175	0.506	0.343	4.22347e-26	SM_Post
ENSG00000107807-LINE2240-TLX1-D-N1	1.89536e-28	0.47349	0.761	0.586	1.64896e-25	SM_Post
ENSG00000164438-LINE2429-TLX3-I	1.89536e-28	0.47349	0.761	0.586	1.64896e-25	SM_Post
ENSG00000106410-LINE2223-NOBOX-D-N2	2.4583e-28	0.468908	0.734	0.581	2.13872e-25	SM_Post
ENSG00000169635-LINE1117-HIC2-D	2.77689e-28	0.495495	0.599	0.422	2.41589e-25	SM_Post
ENSG00000008197-LINE6-TFAP2D-D	4.21154e-28	0.414028	0.57	0.418	3.66404e-25	SM_Post
ENSG00000118513-LINE2848-MYB-D-N2	4.44719e-28	0.460372	0.622	0.443	3.86906e-25	SM_Post
ENSG00000123685-LINE392-BATF3-D	6.26765e-28	0.518596	0.624	0.472	5.45285e-25	SM_Post
ENSG00000173153-LINE3073-ESRRA-D-N4	2.54415e-27	0.571401	0.533	0.358	2.21341e-24	SM_Post
ENSG00000106004-LINE2211-HOXA5-D-N1	6.15011e-27	0.440222	0.555	0.377	5.3506e-24	SM_Post
ENSG00000146592-LINE421-CREB5-I	9.70088e-27	0.514097	0.679	0.491	8.43977e-24	SM_Post
ENSG00000109705-LINE2257-NKX32-D	3.91821e-26	0.427148	0.638	0.466	3.40884e-23	SM_Post
ENSG00000170653-LINE486-ATF7-D	5.45258e-26	0.492909	0.702	0.504	4.74374e-23	SM_Post
ENSG00000183072-LINE2526-NKX25-D-N2	6.40198e-26	0.450755	0.422	0.271	5.56973e-23	SM_Post
ENSG00000157613-LINE447-CREB3L1-D-N3	1.56889e-25	0.446214	0.533	0.381	1.36494e-22	SM_Post
ENSG00000123411-LINE879-IKZF4-I	1.67107e-25	0.487386	0.624	0.473	1.45383e-22	SM_Post
ENSG00000185811-LINE1326-IKZF1-D-N3	1.67107e-25	0.487386	0.624	0.473	1.45383e-22	SM_Post
ENSG00000043355-LINE608-ZIC2-D-N2	4.77598e-25	0.404751	0.532	0.367	4.1551e-22	SM_Post
ENSG00000139800-LINE950-ZIC5-I	2.01767e-24	0.401667	0.706	0.554	1.75538e-21	SM_Post
ENSG00000064489-LINE2769-AC0021266-I	1.04277e-23	0.544986	0.883	0.777	9.07211e-21	SM_Post
ENSG00000213999-LINE2814-MEF2B-D	1.04277e-23	0.544986	0.883	0.777	9.07211e-21	SM_Post
ENSG00000177374-LINE1207-HIC1-D	3.23323e-23	0.401213	0.683	0.522	2.81291e-20	SM_Post
ENSG00000197579-LINE3699-TOPORS-D	1.68188e-22	0.431864	0.489	0.339	1.46323e-19	SM_Post
ENSG00000120738-LINE864-EGR1-D-N8	1.85856e-22	0.355992	0.689	0.538	1.61694e-19	SM_Post
ENSG00000165702-LINE1058-GFI1B-D	6.03811e-22	0.396246	0.59	0.429	5.25316e-19	SM_Post
ENSG00000109320-LINE3202-NFKB1-D-N3	7.82457e-22	0.506159	0.375	0.243	6.80738e-19	SM_Post
ENSG00000162924-LINE3217-REL-D-N3	1.13434e-21	0.533028	0.391	0.269	9.86874e-19	SM_Post
ENSG00000235608-LINE2597-NKX11-I	1.46598e-21	0.42765	0.746	0.623	1.2754e-18	SM_Post
ENSG00000168468-LINE473-CR7538031-I	2.08078e-21	0.429154	0.601	0.435	1.81028e-18	SM_Post
ENSG00000213676-LINE554-ATF6B-I	2.08078e-21	0.429154	0.601	0.435	1.81028e-18	SM_Post
ENSG00000228628-LINE559-CR9257962-I	2.08078e-21	0.429154	0.601	0.435	1.81028e-18	SM_Post
ENSG00000234539-LINE560-AL6628286-I	2.08078e-21	0.429154	0.601	0.435	1.81028e-18	SM_Post
ENSG00000118217-LINE369-ATF6-D-N2	2.14096e-21	0.399619	0.523	0.377	1.86264e-18	SM_Post
ENSG00000105967-LINE129-TFEC-D	2.77977e-21	0.410115	0.529	0.348	2.4184e-18	SM_Post
ENSG00000133794-LINE179-ARNTL-D-N1	3.59246e-21	0.433404	0.516	0.375	3.12544e-18	SM_Post
ENSG00000075891-LINE2612-PAX2-D-N1	4.6986e-21	0.40632	0.389	0.265	4.08778e-18	SM_Post
ENSG00000123388-LINE2302-HOXC11-D-N2	4.76779e-21	0.39736	0.621	0.473	4.14798e-18	SM_Post
ENSG00000078399-LINE2184-HOXA9-D-N1	2.50363e-20	0.376677	0.574	0.412	2.17816e-17	SM_Post
ENSG00000179111-LINE284-HES7-D	3.62095e-20	0.40305	0.589	0.448	3.15022e-17	SM_Post
ENSG00000120068-LINE2288-HOXB8-D	4.59325e-20	0.388779	0.657	0.512	3.99612e-17	SM_Post
ENSG00000105698-LINE126-USF2-D-N7	6.77515e-20	0.424417	0.49	0.354	5.89438e-17	SM_Post
ENSG00000120087-LINE2290-HOXB7-D	1.50537e-19	0.3845	0.657	0.509	1.30967e-16	SM_Post
ENSG00000005513-LINE3332-SOX8-D-N2	1.86954e-19	0.393518	0.537	0.377	1.6265e-16	SM_Post
ENSG00000186130-LINE1341-ZBTB6-D-N2	2.30436e-19	0.34715	0.614	0.467	2.00479e-16	SM_Post
ENSG00000122877-LINE877-EGR2-D-N4	2.51648e-19	0.384549	0.657	0.509	2.18934e-16	SM_Post
ENSG00000182968-LINE3445-SOX1-I	6.1409e-19	0.365289	0.531	0.392	5.34258e-16	SM_Post
ENSG00000108511-LINE2245-HOXB6-D	8.31075e-19	0.371621	0.625	0.465	7.23035e-16	SM_Post
ENSG00000125820-LINE2314-NKX22-D-N2	8.76106e-19	0.359399	0.545	0.409	7.62212e-16	SM_Post
ENSG00000138083-LINE2358-SIX3-I	9.03443e-19	0.376095	0.535	0.41	7.85996e-16	SM_Post
ENSG00000215754-LINE2568-ENSG00000215754-I	1.42911e-18	0.383467	0.532	0.384	1.24333e-15	SM_Post
ENSG00000217642-LINE2569-ENSG00000217642-I	1.42911e-18	0.383467	0.532	0.384	1.24333e-15	SM_Post
ENSG00000224558-LINE2570-ENSG00000224558-I	1.42911e-18	0.383467	0.532	0.384	1.24333e-15	SM_Post
ENSG00000225958-LINE2572-ENSG00000225958-I	1.42911e-18	0.383467	0.532	0.384	1.24333e-15	SM_Post
ENSG00000226866-LINE2574-ENSG00000226866-I	1.42911e-18	0.383467	0.532	0.384	1.24333e-15	SM_Post
ENSG00000227476-LINE2576-DUX4L5-I	1.42911e-18	0.383467	0.532	0.384	1.24333e-15	SM_Post
ENSG00000227522-LINE2577-ENSG00000227522-I	1.42911e-18	0.383467	0.532	0.384	1.24333e-15	SM_Post
ENSG00000227904-LINE2578-DUX4L2-I	1.42911e-18	0.383467	0.532	0.384	1.24333e-15	SM_Post
ENSG00000228114-LINE2579-DUX4L3-I	1.42911e-18	0.383467	0.532	0.384	1.24333e-15	SM_Post
ENSG00000228188-LINE2580-DUX4L6-I	1.42911e-18	0.383467	0.532	0.384	1.24333e-15	SM_Post
ENSG00000228710-LINE2581-ENSG00000228710-I	1.42911e-18	0.383467	0.532	0.384	1.24333e-15	SM_Post
ENSG00000229617-LINE2583-CT4768282-I	1.42911e-18	0.383467	0.532	0.384	1.24333e-15	SM_Post
ENSG00000230380-LINE2584-ENSG00000230380-I	1.42911e-18	0.383467	0.532	0.384	1.24333e-15	SM_Post
ENSG00000230776-LINE2586-ENSG00000230776-I	1.42911e-18	0.383467	0.532	0.384	1.24333e-15	SM_Post
ENSG00000231089-LINE2587-AL5921702-I	1.42911e-18	0.383467	0.532	0.384	1.24333e-15	SM_Post
ENSG00000232923-LINE2590-ENSG00000232923-I	1.42911e-18	0.383467	0.532	0.384	1.24333e-15	SM_Post
ENSG00000233294-LINE2591-ENSG00000233294-I	1.42911e-18	0.383467	0.532	0.384	1.24333e-15	SM_Post
ENSG00000233361-LINE2592-ENSG00000233361-I	1.42911e-18	0.383467	0.532	0.384	1.24333e-15	SM_Post
ENSG00000233698-LINE2593-ENSG00000233698-I	1.42911e-18	0.383467	0.532	0.384	1.24333e-15	SM_Post
ENSG00000233794-LINE2594-ENSG00000233794-I	1.42911e-18	0.383467	0.532	0.384	1.24333e-15	SM_Post
ENSG00000234550-LINE2596-ENSG00000234550-I	1.42911e-18	0.383467	0.532	0.384	1.24333e-15	SM_Post
ENSG00000236207-LINE2598-ENSG00000236207-I	1.42911e-18	0.383467	0.532	0.384	1.24333e-15	SM_Post
ENSG00000237516-LINE2601-ENSG00000237516-I	1.42911e-18	0.383467	0.532	0.384	1.24333e-15	SM_Post
ENSG00000250589-LINE2602-ENSG00000250589-I	1.42911e-18	0.383467	0.532	0.384	1.24333e-15	SM_Post
ENSG00000260596-LINE2603-DUX4-D	1.42911e-18	0.383467	0.532	0.384	1.24333e-15	SM_Post
DUX1-HUMAN-LINE11277-DUX1-I	1.42911e-18	0.383467	0.532	0.384	1.24333e-15	SM_Post
DUX3-HUMAN-LINE11282-DUX3-I	1.42911e-18	0.383467	0.532	0.384	1.24333e-15	SM_Post
ENSG00000068305-LINE2786-MEF2A-D-N8	1.65563e-18	0.471124	0.883	0.792	1.4404e-15	SM_Post
ENSG00000112561-LINE140-TFEB-D-N2	1.79771e-18	0.396476	0.516	0.37	1.564e-15	SM_Post
ENSG00000143995-LINE2386-MEIS1-D-N2	2.33802e-18	0.382797	0.487	0.34	2.03407e-15	SM_Post
ENSG00000118922-LINE842-KLF12-D	2.81218e-18	0.348993	0.555	0.41	2.4466e-15	SM_Post
ENSG00000162676-LINE1033-GFI1-D-N2	2.87646e-18	0.358164	0.615	0.462	2.50252e-15	SM_Post
ENSG00000198807-LINE3179-PAX9-D	4.34293e-18	0.366996	0.312	0.211	3.77835e-15	SM_Post
ENSG00000114315-LINE146-HES1-D	4.6583e-18	0.329875	0.597	0.448	4.05272e-15	SM_Post
ENSG00000162772-LINE455-ATF3-D-N5	9.107e-18	0.412502	0.531	0.398	7.92309e-15	SM_Post
ENSG00000179922-LINE1252-ZNF784-D	1.72764e-17	0.377633	0.49	0.355	1.50304e-14	SM_Post
ENSG00000134046-LINE2819-MBD2-D	1.82483e-17	0.362947	0.689	0.53	1.5876e-14	SM_Post
ENSG00000125813-LINE3161-PAX1-D	2.53543e-17	0.34972	0.332	0.225	2.20582e-14	SM_Post
ENSG00000104856-LINE3201-RELB-D	2.97847e-17	0.385646	0.459	0.323	2.59127e-14	SM_Post
ENSG00000171443-LINE1140-ZNF524-D-N1	4.07214e-17	0.347735	0.474	0.335	3.54276e-14	SM_Post
ENSG00000188290-LINE301-HES4-I	4.77256e-17	0.392347	0.609	0.461	4.15213e-14	SM_Post
ENSG00000171606-LINE1149-ZNF274-D-N2	9.70289e-17	0.35104	0.497	0.381	8.44152e-14	SM_Post
ENSG00000019549-LINE604-SNAI2-D-N2	1.39449e-16	0.343451	0.303	0.21	1.2132e-13	SM_Post
ENSG00000244405-LINE1929-ETV5-D-N1	1.48589e-16	0.386231	0.224	0.144	1.29272e-13	SM_Post
ENSG00000180053-LINE2516-NKX26-I	1.61262e-16	0.335288	0.64	0.51	1.40298e-13	SM_Post
ENSG00000100393-LINE3625-EP300-D	2.62657e-16	0.323035	0.544	0.407	2.28511e-13	SM_Post
ENSG00000123576-LINE2308-ESX1-D-N2	2.77818e-16	0.357661	0.734	0.614	2.41702e-13	SM_Post
ENSG00000119508-LINE2965-NR4A3-D	3.29507e-16	0.418065	0.484	0.355	2.86671e-13	SM_Post
ENSG00000118260-LINE378-CREB1-D-N5	8.56853e-16	0.39757	0.576	0.452	7.45462e-13	SM_Post
ENSG00000143032-LINE2380-BARHL2-D-N2	1.2553e-15	0.324696	0.533	0.407	1.09211e-12	SM_Post
ENSG00000230797-LINE1592-YY2-D-N2	1.44326e-15	0.333845	0.342	0.243	1.25564e-12	SM_Post
ENSG00000204527-LINE2558-DUXA-D	1.92993e-15	0.35261	0.557	0.447	1.67904e-12	SM_Post
ENSG00000165495-LINE2439-PKNOX2-D	2.13175e-15	0.329024	0.428	0.302	1.85463e-12	SM_Post
ENSG00000185670-LINE1324-ZBTB3-I	2.14498e-15	0.392705	0.425	0.315	1.86613e-12	SM_Post
ENSG00000168505-LINE2466-GBX2-D-N2	3.70655e-15	0.330242	0.745	0.643	3.2247e-12	SM_Post
ENSG00000031544-LINE2888-NR2E3-D	5.09506e-15	0.292834	0.447	0.319	4.43271e-12	SM_Post
ENSG00000064835-LINE2641-POU1F1-D-N1	6.22493e-15	0.331488	0.641	0.524	5.41569e-12	SM_Post
ENSG00000206289-LINE3134-AL8445277-I	9.25576e-15	0.461325	0.472	0.361	8.05251e-12	SM_Post
ENSG00000227322-LINE3135-AL6628245-I	9.25576e-15	0.461325	0.472	0.361	8.05251e-12	SM_Post
ENSG00000228333-LINE3136-CR7597334-I	9.25576e-15	0.461325	0.472	0.361	8.05251e-12	SM_Post
ENSG00000231321-LINE3137-CR3545653-I	9.25576e-15	0.461325	0.472	0.361	8.05251e-12	SM_Post
ENSG00000235712-LINE3138-CR9368773-I	9.25576e-15	0.461325	0.472	0.361	8.05251e-12	SM_Post
ENSG00000123268-LINE383-ATF1-D	9.87206e-15	0.363202	0.594	0.465	8.5887e-12	SM_Post
ENSG00000185668-LINE2682-POU3F1-D-N1	1.2635e-14	0.302556	0.615	0.484	1.09925e-11	SM_Post
ENSG00000105392-LINE2200-CRX-D	1.61169e-14	0.30925	0.637	0.5	1.40217e-11	SM_Post
ENSG00000165588-LINE2449-OTX2-D-N2	1.62397e-14	0.334263	0.659	0.538	1.41285e-11	SM_Post
ENSG00000148516-LINE581-ZEB1-D-N5	1.88157e-14	0.337026	0.332	0.231	1.63696e-11	SM_Post
ENSG00000130816-LINE1722-DNMT1-D	2.28753e-14	0.327895	0.632	0.506	1.99015e-11	SM_Post
ENSG00000184058-LINE3555-TBX1-D-N1	5.07087e-14	0.290186	0.484	0.359	4.41166e-11	SM_Post
ENSG00000065029-LINE624-ZNF76-I	6.81534e-14	0.308802	0.58	0.455	5.92935e-11	SM_Post
ENSG00000164330-LINE251-EBF1-D-N2	7.4983e-14	0.321875	0.502	0.38	6.52352e-11	SM_Post
ENSG00000160199-LINE2408-PKNOX1-D-N1	1.09104e-13	0.30782	0.482	0.36	9.49202e-11	SM_Post
ENSG00000113658-LINE19362-SMAD5-I-N1	1.11192e-13	0.385129	0.677	0.548	9.67371e-11	SM_Post
ENSG00000134438-LINE2337-RAX-D	1.2838e-13	0.322287	0.695	0.583	1.11691e-10	SM_Post
ENSG00000173253-LINE1736-DMRT2-D	2.00904e-13	0.303896	0.594	0.475	1.74786e-10	SM_Post
ENSG00000106459-LINE3634-NRF1-D-N3	2.76873e-13	0.368617	0.588	0.454	2.40879e-10	SM_Post
ENSG00000187079-LINE3576-TEAD1-D-N3	2.89811e-13	0.423717	0.683	0.586	2.52135e-10	SM_Post
ENSG00000164532-LINE3549-TBX20-D-N2	3.3419e-13	0.288897	0.459	0.353	2.90745e-10	SM_Post
ENSG00000156150-LINE2400-ALX3-D-N2	4.02052e-13	0.34174	0.79	0.688	3.49785e-10	SM_Post
ENSG00000106536-LINE2646-POU6F2-D-N2	5.37963e-13	0.319988	0.736	0.612	4.68028e-10	SM_Post
ENSG00000185122-LINE2726-HSF1-D-N4	5.62796e-13	0.291665	0.609	0.485	4.89633e-10	SM_Post
ENSG00000121068-LINE3532-TBX2-D-N1	6.508e-13	0.297027	0.359	0.259	5.66196e-10	SM_Post
ENSG00000144852-LINE3015-NR1I2-D-N1	6.66101e-13	0.3105	0.426	0.323	5.79508e-10	SM_Post
ENSG00000196233-LINE3181-LCOR-I	7.25741e-13	0.286652	0.738	0.622	6.31394e-10	SM_Post
ENSG00000112246-LINE139-SIM1-I	7.26012e-13	0.301081	0.497	0.398	6.31631e-10	SM_Post
ENSG00000130751-LINE178-NPAS1-I	7.26012e-13	0.301081	0.497	0.398	6.31631e-10	SM_Post
ENSG00000151322-LINE225-NPAS3-I	7.26012e-13	0.301081	0.497	0.398	6.31631e-10	SM_Post
ENSG00000159263-LINE238-SIM2-I	7.26012e-13	0.301081	0.497	0.398	6.31631e-10	SM_Post
ENSG00000250811-LINE320-ENSG00000250811-I	7.26012e-13	0.301081	0.497	0.398	6.31631e-10	SM_Post
ENSG00000163064-LINE2413-EN1-D-N2	2.2082e-12	0.302055	0.743	0.621	1.92114e-09	SM_Post
ENSG00000037965-LINE2170-HOXC8-D	2.36298e-12	0.310225	0.621	0.497	2.05579e-09	SM_Post
ENSG00000129535-LINE398-NRL-D	2.8866e-12	0.303265	0.587	0.478	2.51135e-09	SM_Post
ENSG00000132170-LINE2990-PPARG-D-N2	3.14343e-12	0.462292	0.701	0.614	2.73478e-09	SM_Post
ENSG00000179388-LINE1241-EGR3-D-N2	9.5773e-12	0.289919	0.614	0.507	8.33225e-09	SM_Post
ENSG00000172379-LINE273-ARNT2-D	1.03679e-11	0.254016	0.527	0.412	9.02008e-09	SM_Post
ENSG00000166478-LINE1065-ZNF143-D-N2	1.10838e-11	0.28971	0.427	0.335	9.64293e-09	SM_Post
ENSG00000125492-LINE2310-BARHL1-I	1.20941e-11	0.281313	0.627	0.511	1.05219e-08	SM_Post
ENSG00000170265-LINE1127-ZNF282-D	1.35922e-11	0.272527	0.615	0.502	1.18252e-08	SM_Post
ENSG00000131931-LINE3588-THAP1-D-N1	1.59538e-11	0.296381	0.63	0.519	1.38798e-08	SM_Post
ENSG00000123358-LINE2973-NR4A1-D	2.53687e-11	0.454172	0.482	0.387	2.20708e-08	SM_Post
ENSG00000102878-LINE2709-HSF4-D	2.71628e-11	0.280624	0.547	0.437	2.36316e-08	SM_Post
ENSG00000189079-LINE54-ARID2-I	4.30591e-11	0.282255	0.663	0.539	3.74614e-08	SM_Post
ENSG00000099326-LINE684-MZF1-D-N3	4.97097e-11	0.257203	0.543	0.427	4.32474e-08	SM_Post
ENSG00000214513-LINE2565-NOTO-D	6.75791e-11	0.290525	0.747	0.663	5.87938e-08	SM_Post
ENSG00000172238-LINE964-ATOH1-I-N6	6.84151e-11	0.287334	0.398	0.309	5.95212e-08	SM_Post
ENSG00000175832-LINE1926-ETV4-D-N1	6.8931e-11	0.30946	0.156	0.132	5.997e-08	SM_Post
ENSG00000128645-LINE2316-HOXD1-I	7.12271e-11	0.278981	0.693	0.61	6.19676e-08	SM_Post
ENSG00000112658-LINE2806-SRF-D-N9	1.12483e-10	0.339284	0.976	0.906	9.78603e-08	SM_Post
ENSG00000197062-LINE3797-ZNF187-I	1.45292e-10	0.264014	0.564	0.478	1.26404e-07	SM_Post
ENSG00000078900-LINE3145-TP73-D-N2	1.67149e-10	0.278873	0.573	0.472	1.4542e-07	SM_Post
ENSG00000007968-LINE1743-E2F2-D-N1	2.16127e-10	0.267708	0.503	0.392	1.8803e-07	SM_Post
ENSG00000175197-LINE504-DDIT3-D	2.53902e-10	0.277986	0.406	0.308	2.20894e-07	SM_Post
ENSG00000177485-LINE1208-ZBTB33-D-N1	2.79678e-10	0.28765	0.558	0.458	2.43319e-07	SM_Post
ENSG00000100987-LINE2192-VSX1-D-N2	3.23837e-10	0.277388	0.726	0.641	2.81738e-07	SM_Post
ENSG00000114853-LINE833-ZBTB47-I	3.96159e-10	0.263444	0.664	0.571	3.44659e-07	SM_Post
ENSG00000198740-LINE1514-ZNF652-I	3.96159e-10	0.263444	0.664	0.571	3.44659e-07	SM_Post
ENSG00000007866-LINE3572-TEAD3-D-N1	3.97852e-10	0.378652	0.568	0.459	3.46132e-07	SM_Post
ENSG00000184828-LINE1301-ZBTB7C-D	6.12656e-10	0.251769	0.43	0.354	5.33011e-07	SM_Post
ENSG00000091831-LINE2916-ESR1-D-N4	8.18374e-10	0.639108	0.72	0.67	7.11985e-07	SM_Post
ENSG00000102935-LINE713-ZNF423-D-N2	8.42997e-10	0.256332	0.465	0.391	7.33407e-07	SM_Post
ENSG00000187098-LINE295-MITF-D	1.01311e-09	0.297165	0.424	0.338	8.8141e-07	SM_Post
ENSG00000126561-LINE3481-STAT5A-D-N2	1.01735e-09	0.295366	0.568	0.466	8.85091e-07	SM_Post
ENSG00000107859-LINE2244-PITX3-D	1.0647e-09	0.252174	0.621	0.522	9.26293e-07	SM_Post
ENSG00000116604-LINE2813-MEF2D-D-N2	1.08085e-09	0.339531	0.97	0.889	9.40338e-07	SM_Post
ENSG00000119614-LINE2284-VSX2-D-N3	1.15152e-09	0.264267	0.771	0.663	1.00182e-06	SM_Post
ENSG00000006468-LINE1799-ETV1-D	1.15742e-09	0.294772	0.166	0.138	1.00695e-06	SM_Post
ENSG00000197921-LINE306-HES5-D-N2	1.24085e-09	0.278152	0.508	0.413	1.07954e-06	SM_Post
ENSG00000163666-LINE2422-HESX1-D-N1	1.57813e-09	0.277101	0.7	0.601	1.37297e-06	SM_Post
ENSG00000105991-LINE2206-HOXA1-D-N1	2.0735e-09	0.261569	0.737	0.63	1.80395e-06	SM_Post
ENSG00000177045-LINE2505-SIX5-D-N1	2.28152e-09	0.258088	0.376	0.284	1.98492e-06	SM_Post
ENSG00000171540-LINE2483-OTP-I	2.3706e-09	0.261259	0.696	0.612	2.06242e-06	SM_Post
ENSG00000101190-LINE116-TCFL5-I	2.9723e-09	0.27074	0.557	0.474	2.5859e-06	SM_Post
ENSG00000177426-LINE2507-TGIF1-D-N1	4.44764e-09	0.252755	0.637	0.538	3.86945e-06	SM_Post
ENSG00000182158-LINE526-CREB3L2-I	7.23713e-09	0.256911	0.484	0.389	6.2963e-06	SM_Post
ENSG00000115415-LINE3479-STAT1-D-N6	3.43082e-08	0.254117	0.605	0.515	2.98482e-05	SM_Post
ENSG00000117036-LINE1822-ETV3-D	1.78474e-07	0.267251	0.143	0.122	0.000155272	SM_Post
ENSG00000197905-LINE3584-TEAD4-D-N1	2.12846e-07	0.324342	0.722	0.644	0.000185176	SM_Post
ENSG00000112333-LINE2944-NR2E1-D-N1	1.02147e-06	0.298285	0.392	0.33	0.00088868	SM_Post
ENSG00000153234-LINE3032-NR4A2-D-N2	9.52235e-06	0.311047	0.529	0.46	0.00828445	SM_Post
ENSG00000140009-LINE3002-ESR2-D-N2	2.22888e-05	0.538571	0.704	0.692	0.0193913	SM_Post
ENSG00000185551-LINE3106-NR2F2-D-N2	5.56369e-05	0.297922	0.496	0.441	0.0484041	SM_Post
ENSG00000113580-LINE2958-NR3C1-D-N3	1.23475e-54	0.728089	0.592	0.321	1.07423e-51	SM_Pre
ENSG00000164916-LINE2007-FOXK1-D-N1	6.73729e-54	0.883325	0.726	0.465	5.86144e-51	SM_Pre
ENSG00000242802-LINE2069-KIAA0415-I	6.73729e-54	0.883325	0.726	0.465	5.86144e-51	SM_Pre
ENSG00000128573-LINE1970-FOXP2-D-N2	1.26067e-51	0.840814	0.711	0.463	1.09678e-48	SM_Pre
ENSG00000184895-LINE3448-SRY-D-N3	4.09929e-50	0.723895	0.49	0.266	3.56638e-47	SM_Pre
ENSG00000170122-LINE2821-FOXD4-I-N50	1.98338e-46	0.744851	0.725	0.477	1.72554e-43	SM_Pre
ENSG00000184492-LINE3262-FOXD4L1-I-N53	1.98338e-46	0.744851	0.725	0.477	1.72554e-43	SM_Pre
ENSG00000129654-LINE6757-FOXJ1-I-N53	1.98338e-46	0.744851	0.725	0.477	1.72554e-43	SM_Pre
ENSG00000114861-LINE1957-FOXP1-D-N1	1.96419e-41	0.739533	0.679	0.446	1.70884e-38	SM_Pre
ENSG00000137166-LINE1988-FOXP4-I	1.96419e-41	0.739533	0.679	0.446	1.70884e-38	SM_Pre
ENSG00000141568-LINE1994-FOXK2-I	1.96419e-41	0.739533	0.679	0.446	1.70884e-38	SM_Pre
ENSG00000176165-LINE2023-FOXG1-D-N1	1.96419e-41	0.739533	0.679	0.446	1.70884e-38	SM_Pre
ENSG00000198815-LINE2057-FOXJ3-D-N1	1.96419e-41	0.739533	0.679	0.446	1.70884e-38	SM_Pre
ENSG00000150907-LINE2000-FOXO1-D-N3	2.51425e-41	0.769422	0.685	0.44	2.1874e-38	SM_Pre
ENSG00000092067-LINE336-CEBPE-D-N1	2.05592e-39	0.650527	0.255	0.116	1.78865e-36	SM_Pre
ENSG00000053254-LINE2536-FOXN3-I-N9	1.40831e-37	0.665485	0.657	0.425	1.22523e-34	SM_Pre
ENSG00000170802-LINE7873-FOXN2-I-N8	1.40831e-37	0.665485	0.657	0.425	1.22523e-34	SM_Pre
ENSG00000183770-LINE8732-FOXL2-I-N51	1.40831e-37	0.665485	0.657	0.425	1.22523e-34	SM_Pre
ENSG00000118526-LINE152-TCF21-I	2.31136e-37	0.706896	0.285	0.101	2.01089e-34	SM_Pre
ENSG00000187728-LINE296-ENSG00000187728-I	2.31136e-37	0.706896	0.285	0.101	2.01089e-34	SM_Pre
ENSG00000049768-LINE1933-FOXP3-D-N1	7.40564e-35	0.678021	0.665	0.453	6.4429e-32	SM_Pre
ENSG00000187559-LINE3779-FOXD4L3-I-N47	7.40564e-35	0.678021	0.665	0.453	6.4429e-32	SM_Pre
ENSG00000204779-LINE4053-FOXD4L5-I-N47	7.40564e-35	0.678021	0.665	0.453	6.4429e-32	SM_Pre
ENSG00000204793-LINE4190-FOXD4L6-I-N47	7.40564e-35	0.678021	0.665	0.453	6.4429e-32	SM_Pre
ENSG00000184659-LINE9166-FOXD4L4-I-N47	7.40564e-35	0.678021	0.665	0.453	6.4429e-32	SM_Pre
ENSG00000204828-LINE10575-FOXD4L2-I-N47	7.40564e-35	0.678021	0.665	0.453	6.4429e-32	SM_Pre
ENSG00000177732-LINE3435-SOX12-I	3.83143e-32	0.541468	0.381	0.226	3.33334e-29	SM_Pre
ENSG00000118689-LINE1963-FOXO3-D-N2	8.91967e-32	0.618173	0.659	0.449	7.76011e-29	SM_Pre
ENSG00000186790-LINE2050-FOXE3-I	8.91967e-32	0.618173	0.659	0.449	7.76011e-29	SM_Pre
ENSG00000251493-LINE2070-FOXD1-D	8.91967e-32	0.618173	0.659	0.449	7.76011e-29	SM_Pre
ENSG00000187140-LINE2054-FOXD3-D-N2	8.35043e-31	0.540501	0.626	0.435	7.26487e-28	SM_Pre
ENSG00000179456-LINE1245-ZNF238-D-N4	2.35911e-29	0.626759	0.288	0.11	2.05243e-26	SM_Pre
ENSG00000179627-LINE1250-ZBTB42-I	2.35911e-29	0.626759	0.288	0.11	2.05243e-26	SM_Pre
ENSG00000162367-LINE243-TAL1-D-N1	7.98897e-27	0.574006	0.332	0.147	6.9504e-24	SM_Pre
ENSG00000186051-LINE511-TAL2-I-N1	7.98897e-27	0.574006	0.332	0.147	6.9504e-24	SM_Pre
ENSG00000172216-LINE498-CEBPB-D-N8	5.4973e-26	0.552227	0.231	0.096	4.78265e-23	SM_Pre
ENSG00000169083-LINE3053-AR-D-N3	9.80263e-26	0.418006	0.587	0.399	8.52828e-23	SM_Pre
ENSG00000143842-LINE3408-SOX13-D	9.8719e-26	0.58493	0.227	0.108	8.58855e-23	SM_Pre
ENSG00000129514-LINE1982-FOXA1-D-N7	3.40788e-25	0.528187	0.605	0.434	2.96485e-22	SM_Pre
ENSG00000245848-LINE568-CEBPA-D-N4	2.27513e-24	0.512593	0.238	0.124	1.97936e-21	SM_Pre
ENSG00000137273-LINE1989-FOXF2-D-N2	4.9965e-24	0.519402	0.694	0.533	4.34695e-21	SM_Pre
ENSG00000184481-LINE2039-FOXO4-D-N3	6.76582e-24	0.56036	0.713	0.555	5.88626e-21	SM_Pre
ENSG00000082175-LINE2903-PGR-D-N1	4.04916e-23	0.404719	0.523	0.35	3.52277e-20	SM_Pre
ENSG00000124782-LINE888-RREB1-D-N2	7.51702e-23	0.353735	0.559	0.421	6.53981e-20	SM_Pre
ENSG00000111206-LINE1956-FOXM1-D	1.25004e-22	0.431125	0.506	0.34	1.08753e-19	SM_Pre
ENSG00000153879-LINE428-CEBPG-D-N2	1.39794e-22	0.48858	0.215	0.1	1.21621e-19	SM_Pre
ENSG00000163792-LINE248-TCF23-I	1.98442e-22	0.447131	0.358	0.21	1.72645e-19	SM_Pre
ENSG00000065970-LINE1948-FOXJ2-D-N2	2.44298e-22	0.4557	0.61	0.459	2.12539e-19	SM_Pre
ENSG00000130700-LINE2097-GATA5-D-N1	3.46482e-21	0.556462	0.759	0.631	3.01439e-18	SM_Pre
ENSG00000126456-LINE2737-IRF3-D-N1	2.49049e-20	0.356528	0.231	0.136	2.16673e-17	SM_Pre
ENSG00000134595-LINE3399-SOX3-I	1.01657e-19	0.428125	0.454	0.313	8.8442e-17	SM_Pre
ENSG00000176887-LINE3434-SOX11-I	3.5354e-18	0.418996	0.41	0.278	3.07579e-15	SM_Pre
ENSG00000125798-LINE1969-FOXA2-D-N2	5.47249e-18	0.402808	0.619	0.479	4.76107e-15	SM_Pre
ENSG00000179772-LINE2037-FOXS1-I	9.0142e-18	0.40724	0.694	0.541	7.84235e-15	SM_Pre
ENSG00000168269-LINE2010-FOXI1-D-N2	1.32375e-17	0.396219	0.605	0.457	1.15167e-14	SM_Pre
ENSG00000233608-LINE317-TWIST2-I	1.94363e-17	0.363195	0.293	0.176	1.69096e-14	SM_Pre
ENSG00000204612-LINE2065-FOXB2-I	2.2566e-17	0.391722	0.656	0.507	1.96324e-14	SM_Pre
ENSG00000103241-LINE1950-FOXF1-D-N2	6.72724e-17	0.382922	0.69	0.546	5.8527e-14	SM_Pre
ENSG00000102145-LINE2081-GATA1-D-N7	2.71053e-16	0.548116	0.796	0.681	2.35816e-13	SM_Pre
ENSG00000170608-LINE2016-FOXA3-D	4.91095e-16	0.37938	0.612	0.466	4.27253e-13	SM_Pre
ENSG00000164379-LINE2006-FOXQ1-D	6.20539e-16	0.348722	0.609	0.475	5.39869e-13	SM_Pre
ENSG00000134532-LINE3398-SOX5-D-N2	2.3035e-15	0.391815	0.329	0.206	2.00405e-12	SM_Pre
ENSG00000110693-LINE19574-SOX6-I-N7	2.3035e-15	0.391815	0.329	0.206	2.00405e-12	SM_Pre
ENSG00000186766-LINE2049-FOXI2-I	3.02515e-15	0.360376	0.608	0.479	2.63188e-12	SM_Pre
ENSG00000179348-LINE2120-GATA2-D-N9	3.20519e-15	0.532216	0.793	0.699	2.78852e-12	SM_Pre
ENSG00000178919-LINE2036-FOXE1-I	3.27288e-15	0.306455	0.536	0.393	2.84741e-12	SM_Pre
ENSG00000171956-LINE2021-FOXB1-D-N2	9.21057e-14	0.323851	0.561	0.432	8.0132e-11	SM_Pre
ENSG00000125398-LINE3380-SOX9-D-N4	3.1581e-13	0.460331	0.218	0.102	2.74754e-10	SM_Pre
ENSG00000124766-LINE3370-SOX4-D-N1	1.06909e-12	0.351967	0.362	0.276	9.30106e-10	SM_Pre
ENSG00000039600-LINE3341-SOX30-I	1.26001e-12	0.34208	0.408	0.28	1.09621e-09	SM_Pre
ENSG00000221869-LINE558-CEBPD-D-N2	1.28975e-12	0.352312	0.249	0.152	1.12208e-09	SM_Pre
ENSG00000128710-LINE2321-HOXD10-D	1.62948e-12	0.29208	0.707	0.605	1.41765e-09	SM_Pre
ENSG00000118263-LINE839-KLF7-I	2.67079e-12	0.303026	0.245	0.134	2.32359e-09	SM_Pre
ENSG00000171634-LINE3685-BPTF-D-N1	3.26583e-12	0.319724	0.432	0.341	2.84127e-09	SM_Pre
ENSG00000140262-LINE216-TCF12-D-N3	2.58658e-10	0.263596	0.36	0.261	2.25033e-07	SM_Pre
ENSG00000111046-LINE136-MYF6-D-N1	7.63534e-10	0.267884	0.458	0.363	6.64275e-07	SM_Pre
ENSG00000127528-LINE2754-KLF2-I-N15	1.08953e-09	0.282401	0.221	0.098	9.47893e-07	SM_Pre
ENSG00000108924-LINE356-HLF-D-N4	3.70447e-09	0.274974	0.351	0.279	3.22289e-06	SM_Pre
ENSG00000122859-LINE163-NEUROG3-I	5.97976e-09	0.25487	0.372	0.278	5.20239e-06	SM_Pre
ENSG00000162613-LINE3668-FUBP1-D	1.0553e-08	0.253489	0.373	0.31	9.18114e-06	SM_Pre
ENSG00000141448-LINE2103-GATA6-D-N2	3.25928e-08	0.258027	0.709	0.648	2.83557e-05	SM_Pre
ENSG00000183734-LINE290-ASCL2-I	2.41001e-07	0.251198	0.432	0.333	0.000209671	SM_Pre
ENSG00000107485-LINE2094-GATA3-D-N6	1.17717e-05	0.308272	0.795	0.742	0.0102414	SM_Pre
ENSG00000171223-LINE487-JUNB-D-N3	0	4.58627	0.621	0.178	0	ST1_Post
ENSG00000075426-LINE328-FOSL2-D-N3	0	4.56436	0.623	0.189	0	ST1_Post
ENSG00000175592-LINE505-FOSL1-D-N3	0	4.50973	0.628	0.197	0	ST1_Post
ENSG00000173473-LINE2867-SMARCC1-D-N2	0	4.49434	0.627	0.192	0	ST1_Post
ENSG00000177606-LINE517-JUN-D-N5	0	4.49099	0.62	0.174	0	ST1_Post
ENSG00000130522-LINE411-JUND-D-N6	0	4.4171	0.624	0.192	0	ST1_Post
ENSG00000170345-LINE476-FOS-D-N4	0	4.39072	0.617	0.18	0	ST1_Post
ENSG00000112182-LINE360-BACH2-D	0	3.97378	0.626	0.187	0	ST1_Post
ENSG00000156273-LINE437-BACH1-D-N1	0	3.76054	0.623	0.191	0	ST1_Post
ENSG00000125740-LINE393-FOSB-D	0	3.4865	0.604	0.168	0	ST1_Post
ENSG00000140044-LINE415-JDP2-D-N2	0	3.21487	0.577	0.138	0	ST1_Post
ENSG00000123405-LINE390-NFE2-D-N3	0	2.27113	0.646	0.245	0	ST1_Post
ENSG00000156127-LINE435-BATF-D-N1	0	1.92432	0.568	0.146	0	ST1_Post
ENSG00000116044-LINE367-NFE2L2-D	0	1.8626	0.661	0.274	0	ST1_Post
ENSG00000185022-LINE534-MAFF-D-N2	0	1.16284	0.64	0.332	0	ST1_Post
ENSG00000196628-LINE303-TCF4-D-N3	0	1.12209	0.215	0.071	0	ST1_Post
ENSG00000117318-LINE151-ID3-I	0	1.11617	0.245	0.08	0	ST1_Post
ENSG00000172201-LINE271-ID4-D	0	1.11617	0.245	0.08	0	ST1_Post
ENSG00000198517-LINE543-MAFK-D-N5	0	1.10689	0.653	0.37	0	ST1_Post
ENSG00000148516-LINE581-ZEB1-D-N5	0	1.07583	0.204	0.073	0	ST1_Post
ENSG00000166823-LINE260-MESP1-D	0	0.957145	0.208	0.083	0	ST1_Post
ENSG00000188095-LINE300-MESP2-I	0	0.957145	0.208	0.083	0	ST1_Post
ENSG00000164093-LINE2428-PITX2-D	0	0.942437	0.598	0.309	0	ST1_Post
ENSG00000019549-LINE604-SNAI2-D-N2	0	0.939055	0.202	0.072	0	ST1_Post
ENSG00000162772-LINE455-ATF3-D-N5	0	0.937533	0.635	0.313	0	ST1_Post
ENSG00000137265-LINE2747-IRF4-D-N1	0	0.932072	0.326	0.098	0	ST1_Post
ENSG00000123268-LINE383-ATF1-D	0	0.926029	0.599	0.309	0	ST1_Post
ENSG00000118260-LINE378-CREB1-D-N5	0	0.923813	0.554	0.276	0	ST1_Post
ENSG00000168468-LINE473-CR7538031-I	0	0.88604	0.638	0.354	0	ST1_Post
ENSG00000213676-LINE554-ATF6B-I	0	0.88604	0.638	0.354	0	ST1_Post
ENSG00000228628-LINE559-CR9257962-I	0	0.88604	0.638	0.354	0	ST1_Post
ENSG00000234539-LINE560-AL6628286-I	0	0.88604	0.638	0.354	0	ST1_Post
ENSG00000124216-LINE884-SNAI1-D	0	0.861285	0.295	0.121	0	ST1_Post
ENSG00000121075-LINE3535-TBX4-D-N1	0	0.846976	0.286	0.11	0	ST1_Post
ENSG00000185670-LINE1324-ZBTB3-I	0	0.839623	0.633	0.348	0	ST1_Post
ENSG00000077150-LINE3188-NFKB2-D-N1	0	0.819148	0.505	0.252	0	ST1_Post
ENSG00000095794-LINE339-CREM-D	0	0.813445	0.719	0.453	0	ST1_Post
ENSG00000133794-LINE179-ARNTL-D-N1	0	0.804085	0.54	0.262	0	ST1_Post
ENSG00000060566-LINE327-CREB3L3-I	0	0.803655	0.696	0.437	0	ST1_Post
ENSG00000107175-LINE352-CREB3-D-N1	0	0.803655	0.696	0.437	0	ST1_Post
ENSG00000143578-LINE419-CREB3L4-I	0	0.803655	0.696	0.437	0	ST1_Post
ENSG00000147862-LINE3318-NFIB-D	0	0.775492	0.513	0.305	0	ST1_Post
ENSG00000105698-LINE126-USF2-D-N7	0	0.775328	0.649	0.38	0	ST1_Post
ENSG00000089225-LINE3523-TBX5-D-N2	0	0.764246	0.275	0.112	0	ST1_Post
ENSG00000162599-LINE3320-NFIA-D-N1	0	0.746033	0.506	0.307	0	ST1_Post
ENSG00000183072-LINE2526-NKX25-D-N2	0	0.725088	0.553	0.283	0	ST1_Post
ENSG00000169635-LINE1117-HIC2-D	0	0.711475	0.384	0.17	0	ST1_Post
ENSG00000146592-LINE421-CREB5-I	0	0.70796	0.603	0.376	0	ST1_Post
ENSG00000123685-LINE392-BATF3-D	0	0.706861	0.686	0.451	0	ST1_Post
ENSG00000112561-LINE140-TFEB-D-N2	0	0.703653	0.615	0.372	0	ST1_Post
ENSG00000105967-LINE129-TFEC-D	0	0.700382	0.604	0.362	0	ST1_Post
ENSG00000008441-LINE3303-NFIX-D-N2	0	0.696829	0.561	0.367	0	ST1_Post
ENSG00000118217-LINE369-ATF6-D-N2	0	0.696102	0.64	0.373	0	ST1_Post
ENSG00000170653-LINE486-ATF7-D	0	0.693955	0.651	0.422	0	ST1_Post
ENSG00000174197-LINE321-MGA-D-N1	0	0.692131	0.279	0.124	0	ST1_Post
ENSG00000100219-LINE344-XBP1-D-N4	0	0.685888	0.577	0.329	0	ST1_Post
ENSG00000197579-LINE3699-TOPORS-D	0	0.683388	0.619	0.378	0	ST1_Post
ENSG00000072310-LINE94-SREBF1-D-N3	0	0.662177	0.659	0.409	0	ST1_Post
ENSG00000158773-LINE237-USF1-D-N10	0	0.648137	0.644	0.416	0	ST1_Post
ENSG00000177374-LINE1207-HIC1-D	0	0.647998	0.404	0.193	0	ST1_Post
ENSG00000165495-LINE2439-PKNOX2-D	0	0.643878	0.438	0.228	0	ST1_Post
ENSG00000008197-LINE6-TFAP2D-D	0	0.639662	0.555	0.287	0	ST1_Post
ENSG00000160199-LINE2408-PKNOX1-D-N1	0	0.635897	0.467	0.249	0	ST1_Post
ENSG00000198807-LINE3179-PAX9-D	0	0.630097	0.425	0.212	0	ST1_Post
ENSG00000206289-LINE3134-AL8445277-I	0	0.6251	0.839	0.687	0	ST1_Post
ENSG00000227322-LINE3135-AL6628245-I	0	0.6251	0.839	0.687	0	ST1_Post
ENSG00000228333-LINE3136-CR7597334-I	0	0.6251	0.839	0.687	0	ST1_Post
ENSG00000231321-LINE3137-CR3545653-I	0	0.6251	0.839	0.687	0	ST1_Post
ENSG00000235712-LINE3138-CR9368773-I	0	0.6251	0.839	0.687	0	ST1_Post
ENSG00000188290-LINE301-HES4-I	0	0.624229	0.616	0.391	0	ST1_Post
ENSG00000183733-LINE289-FIGLA-D	0	0.619938	0.319	0.168	0	ST1_Post
ENSG00000197921-LINE306-HES5-D-N2	0	0.619495	0.587	0.364	0	ST1_Post
ENSG00000068323-LINE84-TFE3-D-N1	0	0.618095	0.615	0.388	0	ST1_Post
ENSG00000179111-LINE284-HES7-D	0	0.613291	0.557	0.335	0	ST1_Post
ENSG00000167967-LINE1107-E4F1-D	0	0.600576	0.482	0.287	0	ST1_Post
ENSG00000106459-LINE3634-NRF1-D-N3	0	0.599868	0.41	0.249	0	ST1_Post
ENSG00000137309-LINE57-HMGA1-D	0	0.594342	0.46	0.255	0	ST1_Post
ENSG00000204103-LINE553-MAFB-D	0	0.588634	0.635	0.44	0	ST1_Post
ENSG00000213928-LINE2765-IRF9-D-N1	0	0.585376	0.306	0.177	0	ST1_Post
ENSG00000172238-LINE964-ATOH1-I-N6	0	0.579785	0.543	0.33	0	ST1_Post
ENSG00000064489-LINE2769-AC0021266-I	0	0.577617	0.58	0.396	0	ST1_Post
ENSG00000213999-LINE2814-MEF2B-D	0	0.577617	0.58	0.396	0	ST1_Post
ENSG00000031544-LINE2888-NR2E3-D	0	0.573798	0.52	0.289	0	ST1_Post
ENSG00000122691-LINE162-TWIST1-D	0	0.562471	0.443	0.248	0	ST1_Post
ENSG00000182158-LINE526-CREB3L2-I	0	0.561733	0.617	0.409	0	ST1_Post
ENSG00000198911-LINE308-SREBF2-D-N1	0	0.561587	0.677	0.471	0	ST1_Post
ENSG00000082641-LINE332-NFE2L1-D-N2	0	0.558908	0.512	0.303	0	ST1_Post
ENSG00000050344-LINE1236-NFE2L3-I-N2	0	0.558908	0.512	0.303	0	ST1_Post
ENSG00000113658-LINE19362-SMAD5-I-N1	0	0.558598	0.376	0.217	0	ST1_Post
ENSG00000029153-LINE80-ARNTL2-I	0	0.553524	0.63	0.435	0	ST1_Post
ENSG00000119508-LINE2965-NR4A3-D	0	0.552953	0.711	0.527	0	ST1_Post
ENSG00000135547-LINE193-HEY2-D-N2	0	0.546706	0.712	0.533	0	ST1_Post
ENSG00000112333-LINE2944-NR2E1-D-N1	0	0.544396	0.809	0.675	0	ST1_Post
ENSG00000197757-LINE2553-HOXC6-D	0	0.535621	0.336	0.171	0	ST1_Post
ENSG00000125618-LINE3159-PAX8-D	0	0.534257	0.508	0.312	0	ST1_Post
ENSG00000101190-LINE116-TCFL5-I	0	0.533659	0.605	0.421	0	ST1_Post
ENSG00000170581-LINE3510-STAT2-D-N2	0	0.524128	0.379	0.205	0	ST1_Post
ENSG00000115966-LINE362-ATF2-D-N1	0	0.51609	0.523	0.342	0	ST1_Post
ENSG00000124092-LINE881-CTCFL-D	0	0.515494	0.322	0.176	0	ST1_Post
ENSG00000125813-LINE3161-PAX1-D	0	0.512792	0.377	0.207	0	ST1_Post
ENSG00000171443-LINE1140-ZNF524-D-N1	0	0.511151	0.595	0.392	0	ST1_Post
ENSG00000162419-LINE3299-GMEB1-D	0	0.510783	0.501	0.318	0	ST1_Post
ENSG00000063438-LINE82-AHRR-I	0	0.510256	0.502	0.302	0	ST1_Post
ENSG00000106546-LINE130-AHR-D-N1	0	0.510256	0.502	0.302	0	ST1_Post
ENSG00000134107-LINE183-BHLHE40-D-N3	0	0.505264	0.636	0.465	0	ST1_Post
ENSG00000143995-LINE2386-MEIS1-D-N2	0	0.501935	0.463	0.289	0	ST1_Post
ENSG00000197063-LINE538-MAFG-D-N1	0	0.501734	0.56	0.397	0	ST1_Post
ENSG00000179922-LINE1252-ZNF784-D	0	0.50147	0.187	0.107	0	ST1_Post
ENSG00000164532-LINE3549-TBX20-D-N2	0	0.495494	0.497	0.315	0	ST1_Post
ENSG00000164683-LINE258-HEY1-D	0	0.493822	0.727	0.577	0	ST1_Post
ENSG00000071564-LINE91-TCF3-D-N2	0	0.493593	0.427	0.264	0	ST1_Post
ENSG00000157613-LINE447-CREB3L1-D-N3	0	0.492039	0.523	0.339	0	ST1_Post
ENSG00000143437-LINE220-ARNT-D-N2	0	0.490506	0.586	0.41	0	ST1_Post
ENSG00000139800-LINE950-ZIC5-I	0	0.488717	0.738	0.543	0	ST1_Post
ENSG00000171634-LINE3685-BPTF-D-N1	0	0.488316	0.663	0.506	0	ST1_Post
ENSG00000162613-LINE3668-FUBP1-D	0	0.488292	0.622	0.461	0	ST1_Post
ENSG00000136931-LINE3001-NR5A1-D	0	0.487503	0.753	0.595	0	ST1_Post
ENSG00000079432-LINE3346-CIC-I	0	0.486771	0.644	0.503	0	ST1_Post
ENSG00000120068-LINE2288-HOXB8-D	0	0.47882	0.239	0.149	0	ST1_Post
ENSG00000075891-LINE2612-PAX2-D-N1	0	0.476651	0.457	0.283	0	ST1_Post
ENSG00000121068-LINE3532-TBX2-D-N1	0	0.474526	0.478	0.296	0	ST1_Post
ENSG00000175197-LINE504-DDIT3-D	0	0.47358	0.534	0.349	0	ST1_Post
ENSG00000077092-LINE2898-RARB-D-N1	0	0.470427	0.646	0.465	0	ST1_Post
ENSG00000204304-LINE2556-PBX2-D	0	0.465871	0.335	0.198	0	ST1_Post
ENSG00000206315-LINE2562-AL8454643-I	0	0.465871	0.335	0.198	0	ST1_Post
ENSG00000224952-LINE2571-BX2846861-I	0	0.465871	0.335	0.198	0	ST1_Post
ENSG00000225987-LINE2573-CR8124782-I	0	0.465871	0.335	0.198	0	ST1_Post
ENSG00000232005-LINE2588-BX9272396-I	0	0.465871	0.335	0.198	0	ST1_Post
ENSG00000236353-LINE2599-CR9338788-I	0	0.465871	0.335	0.198	0	ST1_Post
ENSG00000237344-LINE2600-AL6628305-I	0	0.465871	0.335	0.198	0	ST1_Post
ENSG00000108788-LINE134-MLX-D	0	0.465493	0.533	0.364	0	ST1_Post
ENSG00000134323-LINE186-MYCN-D-N2	0	0.463116	0.691	0.537	0	ST1_Post
ENSG00000123095-LINE165-BHLHE41-D-N2	0	0.462103	0.65	0.495	0	ST1_Post
ENSG00000116990-LINE150-MYCL1-I	0	0.455018	0.697	0.544	0	ST1_Post
ENSG00000164458-LINE3548-T-D-N2	0	0.450232	0.404	0.253	0	ST1_Post
ENSG00000125347-LINE2729-IRF1-D-N2	0	0.447655	0.415	0.241	0	ST1_Post
ENSG00000172379-LINE273-ARNT2-D	0	0.447495	0.562	0.368	0	ST1_Post
ENSG00000125952-LINE73-MAX-D-N10	0	0.446536	0.668	0.508	0	ST1_Post
ENSG00000179059-LINE3477-ZFP42-I-N14	0	0.443899	0.337	0.197	0	ST1_Post
ENSG00000189079-LINE54-ARID2-I	0	0.443452	0.35	0.22	0	ST1_Post
ENSG00000064835-LINE2641-POU1F1-D-N1	0	0.442937	0.361	0.212	0	ST1_Post
ENSG00000117595-LINE2728-IRF6-I	0	0.442403	0.296	0.179	0	ST1_Post
ENSG00000100811-LINE701-YY1-D-N9	0	0.442399	0.282	0.162	0	ST1_Post
ENSG00000174576-LINE275-NPAS4-I	0	0.43889	0.514	0.351	0	ST1_Post
ENSG00000007968-LINE1743-E2F2-D-N1	0	0.429596	0.409	0.259	0	ST1_Post
ENSG00000144852-LINE3015-NR1I2-D-N1	0	0.428324	0.615	0.441	0	ST1_Post
ENSG00000165156-LINE2436-ZHX1-D	0	0.427007	0.453	0.3	0	ST1_Post
ENSG00000125820-LINE2314-NKX22-D-N2	0	0.417212	0.425	0.27	0	ST1_Post
ENSG00000196092-LINE3170-PAX5-D-N8	0	0.415769	0.396	0.245	0	ST1_Post
ENSG00000151615-LINE2669-POU4F2-D-N2	0	0.41217	0.311	0.191	0	ST1_Post
ENSG00000126778-LINE2315-SIX1-I	0	0.41096	0.411	0.267	0	ST1_Post
ENSG00000184058-LINE3555-TBX1-D-N1	0	0.408971	0.403	0.254	0	ST1_Post
ENSG00000119547-LINE1696-ONECUT2-D-N1	0	0.402591	0.376	0.237	0	ST1_Post
ENSG00000189120-LINE1378-SP6-I	0	0.398259	0.217	0.113	0	ST1_Post
ENSG00000204335-LINE1520-SP5-I	0	0.398259	0.217	0.113	0	ST1_Post
ENSG00000205922-LINE1713-ONECUT3-D	0	0.390683	0.366	0.231	0	ST1_Post
ENSG00000165804-LINE1060-ZNF219-D	0	0.386484	0.51	0.318	0	ST1_Post
ENSG00000177932-LINE1220-ZNF354C-D	0	0.386412	0.659	0.493	0	ST1_Post
ENSG00000174595-LINE1187-KLF14-D	0	0.385114	0.275	0.161	0	ST1_Post
ENSG00000172059-LINE3300-KLF11-I-N3	0	0.385114	0.275	0.161	0	ST1_Post
ENSG00000181690-LINE1275-PLAG1-D-N1	0	0.365754	0.725	0.546	0	ST1_Post
ENSG00000067646-LINE629-ZFY-I	0	0.330645	0.675	0.509	0	ST1_Post
ENSG00000178951-LINE1236-ZBTB7A-D-N1	0	0.259099	0.538	0.375	0	ST1_Post
ENSG00000119950-LINE154-MXI1-D-N1	2.33565e-306	0.43473	0.716	0.568	2.03202e-303	ST1_Post
ENSG00000244405-LINE1929-ETV5-D-N1	7.45512e-306	0.452483	0.165	0.095	6.48595e-303	ST1_Post
ENSG00000068305-LINE2786-MEF2A-D-N8	5.00596e-303	0.481956	0.556	0.396	4.35518e-300	ST1_Post
ENSG00000135903-LINE2625-PAX3-D-N1	4.37818e-296	0.403061	0.489	0.34	3.80902e-293	ST1_Post
ENSG00000169856-LINE1708-ONECUT1-D-N3	6.00279e-296	0.382069	0.375	0.243	5.22243e-293	ST1_Post
ENSG00000129152-LINE176-MYOD1-D-N3	1.12991e-295	0.403228	0.488	0.341	9.83024e-293	ST1_Post
ENSG00000119715-LINE2968-ESRRB-D-N2	2.38381e-295	0.437626	0.702	0.564	2.07392e-292	ST1_Post
ENSG00000005073-LINE2164-HOXA11-I	9.73708e-295	0.39861	0.448	0.302	8.47126e-292	ST1_Post
ENSG00000169981-LINE1124-ZNF35-I	1.09666e-293	0.40023	0.587	0.434	9.54093e-291	ST1_Post
ENSG00000141905-LINE3315-NFIC-D	8.18495e-293	0.419027	0.466	0.324	7.12091e-290	ST1_Post
ENSG00000138336-LINE1723-TET1-D	3.66892e-292	0.395538	0.399	0.26	3.19196e-289	ST1_Post
ENSG00000102349-LINE709-KLF8-D	4.72904e-292	0.363172	0.471	0.324	4.11426e-289	ST1_Post
ENSG00000006468-LINE1799-ETV1-D	7.47873e-290	0.456917	0.128	0.075	6.5065e-287	ST1_Post
ENSG00000135363-LINE3654-LMO2-D-N1	9.5003e-290	0.381724	0.406	0.284	8.26526e-287	ST1_Post
ENSG00000009950-LINE78-MLXIPL-D-N1	8.54722e-289	0.418934	0.571	0.42	7.43608e-286	ST1_Post
ENSG00000175832-LINE1926-ETV4-D-N1	1.36716e-287	0.447018	0.134	0.081	1.18943e-284	ST1_Post
ENSG00000065978-LINE1683-YBX1-D	2.92842e-282	0.392809	0.446	0.311	2.54773e-279	ST1_Post
ENSG00000108753-LINE2249-HNF1B-D-N3	1.08376e-281	0.393031	0.21	0.134	9.42874e-279	ST1_Post
ENSG00000153779-LINE2398-TGIF2LX-D	2.44339e-276	0.400075	0.471	0.328	2.12575e-273	ST1_Post
ENSG00000176679-LINE2500-TGIF2LY-I	2.44339e-276	0.400075	0.471	0.328	2.12575e-273	ST1_Post
ENSG00000073282-LINE3139-TP63-D-N1	2.95742e-275	0.386702	0.478	0.331	2.57296e-272	ST1_Post
ENSG00000122877-LINE877-EGR2-D-N4	1.55579e-273	0.382729	0.454	0.313	1.35354e-270	ST1_Post
ENSG00000152977-LINE989-ZIC1-D-N2	2.28912e-273	0.371399	0.617	0.466	1.99153e-270	ST1_Post
ENSG00000114315-LINE146-HES1-D	7.62334e-273	0.353757	0.635	0.49	6.63231e-270	ST1_Post
ENSG00000112246-LINE139-SIM1-I	1.23765e-271	0.375811	0.513	0.373	1.07676e-268	ST1_Post
ENSG00000130751-LINE178-NPAS1-I	1.23765e-271	0.375811	0.513	0.373	1.07676e-268	ST1_Post
ENSG00000151322-LINE225-NPAS3-I	1.23765e-271	0.375811	0.513	0.373	1.07676e-268	ST1_Post
ENSG00000159263-LINE238-SIM2-I	1.23765e-271	0.375811	0.513	0.373	1.07676e-268	ST1_Post
ENSG00000250811-LINE320-ENSG00000250811-I	1.23765e-271	0.375811	0.513	0.373	1.07676e-268	ST1_Post
ENSG00000106031-LINE2216-HOXA13-D-N3	1.3667e-271	0.368077	0.482	0.341	1.18903e-268	ST1_Post
ENSG00000156925-LINE999-ZIC3-D-N2	2.71975e-269	0.377033	0.659	0.51	2.36619e-266	ST1_Post
ENSG00000116017-LINE44-ARID3A-D-N1	8.69812e-269	0.335033	0.422	0.284	7.56737e-266	ST1_Post
ENSG00000091831-LINE2916-ESR1-D-N4	4.00069e-265	0.628828	0.829	0.747	3.4806e-262	ST1_Post
ENSG00000135100-LINE2344-HNF1A-D-N4	2.00493e-264	0.366528	0.217	0.144	1.74429e-261	ST1_Post
ENSG00000184302-LINE2534-SIX6-I	5.66208e-264	0.388892	0.321	0.208	4.92601e-261	ST1_Post
ENSG00000163909-LINE249-HEYL-I	6.33963e-264	0.418832	0.706	0.584	5.51548e-261	ST1_Post
ENSG00000177463-LINE3097-NR2C2-D-N4	4.01463e-258	0.387652	0.155	0.099	3.49273e-255	ST1_Post
ENSG00000170616-LINE1130-SCRT1-D	4.61791e-257	0.384319	0.288	0.186	4.01758e-254	ST1_Post
ENSG00000131759-LINE2987-RARA-D-N3	2.68623e-253	0.39902	0.769	0.648	2.33702e-250	ST1_Post
ENSG00000168874-LINE262-ATOH8-I	2.81155e-253	0.385543	0.486	0.351	2.44604e-250	ST1_Post
ENSG00000132170-LINE2990-PPARG-D-N2	5.4252e-253	0.474391	0.732	0.624	4.71992e-250	ST1_Post
ENSG00000118707-LINE2283-TGIF2-D	1.38142e-252	0.380616	0.488	0.347	1.20183e-249	ST1_Post
ENSG00000120087-LINE2290-HOXB7-D	1.60368e-251	0.431735	0.224	0.147	1.3952e-248	ST1_Post
ENSG00000117036-LINE1822-ETV3-D	3.6618e-251	0.430959	0.106	0.062	3.18576e-248	ST1_Post
ENSG00000140968-LINE2752-IRF8-D-N2	1.53942e-250	0.437387	0.257	0.184	1.3393e-247	ST1_Post
ENSG00000106004-LINE2211-HOXA5-D-N1	1.56428e-250	0.363641	0.412	0.273	1.36092e-247	ST1_Post
ENSG00000128604-LINE2740-IRF5-D-N1	3.63519e-250	0.383546	0.313	0.215	3.16262e-247	ST1_Post
ENSG00000184828-LINE1301-ZBTB7C-D	2.32543e-249	0.349903	0.396	0.266	2.02313e-246	ST1_Post
ENSG00000108511-LINE2245-HOXB6-D	8.13313e-249	0.389205	0.283	0.189	7.07582e-246	ST1_Post
ENSG00000196482-LINE3129-ESRRG-D-N2	2.17905e-245	0.421088	0.764	0.651	1.89577e-242	ST1_Post
ENSG00000174963-LINE1189-ZIC4-D	5.58396e-245	0.309913	0.482	0.349	4.85804e-242	ST1_Post
ENSG00000105866-LINE807-SP4-D-N1	7.50537e-242	0.329094	0.219	0.132	6.52967e-239	ST1_Post
ENSG00000187098-LINE295-MITF-D	2.28103e-240	0.411463	0.69	0.559	1.98449e-237	ST1_Post
ENSG00000134317-LINE2139-GRHL1-D-N2	2.83717e-239	0.374117	0.199	0.135	2.46834e-236	ST1_Post
ENSG00000176182-LINE2869-MYPOP-I	8.89234e-239	0.374288	0.435	0.308	7.73634e-236	ST1_Post
ENSG00000105856-LINE3361-HBP1-D	1.92257e-237	0.354595	0.385	0.262	1.67264e-234	ST1_Post
ENSG00000173153-LINE3073-ESRRA-D-N4	3.67198e-235	0.420663	0.767	0.654	3.19462e-232	ST1_Post
ENSG00000107807-LINE2240-TLX1-D-N1	6.76381e-234	0.349426	0.467	0.335	5.88452e-231	ST1_Post
ENSG00000164438-LINE2429-TLX3-I	6.76381e-234	0.349426	0.467	0.335	5.88452e-231	ST1_Post
ENSG00000126603-LINE899-GLIS2-D	7.2148e-234	0.318872	0.573	0.437	6.27687e-231	ST1_Post
ENSG00000171169-LINE2768-NAIF1-I	1.34421e-231	0.365981	0.514	0.383	1.16946e-228	ST1_Post
ENSG00000131668-LINE2329-BARX1-D-N1	5.62932e-227	0.325256	0.458	0.329	4.89751e-224	ST1_Post
ENSG00000102974-LINE747-CTCF-D-N67	1.47501e-225	0.428032	0.304	0.194	1.28326e-222	ST1_Post
ENSG00000170549-LINE2478-IRX1-I	5.07185e-225	0.330501	0.452	0.324	4.41251e-222	ST1_Post
ENSG00000177508-LINE2511-IRX3-I	5.07185e-225	0.330501	0.452	0.324	4.41251e-222	ST1_Post
ENSG00000164651-LINE1050-SP8-D	4.90418e-224	0.274557	0.322	0.223	4.26664e-221	ST1_Post
ENSG00000170374-LINE1129-SP7-I	4.90418e-224	0.274557	0.322	0.223	4.26664e-221	ST1_Post
ENSG00000217236-LINE1567-SP9-I	4.90418e-224	0.274557	0.322	0.223	4.26664e-221	ST1_Post
ENSG00000118495-LINE840-PLAGL1-D	1.40229e-223	0.279987	0.739	0.612	1.22e-220	ST1_Post
ENSG00000168826-LINE1113-ZBTB49-D	1.23478e-222	0.338459	0.541	0.408	1.07426e-219	ST1_Post
ENSG00000057657-LINE611-PRDM1-D-N4	2.98807e-222	0.338826	0.287	0.201	2.59962e-219	ST1_Post
ENSG00000148200-LINE3017-NR6A1-D-N2	3.76781e-222	0.33616	0.622	0.495	3.278e-219	ST1_Post
ENSG00000172845-LINE1170-SP3-D-N1	5.99901e-222	0.257464	0.287	0.195	5.21914e-219	ST1_Post
ENSG00000182968-LINE3445-SOX1-I	4.29214e-220	0.339951	0.324	0.221	3.73416e-217	ST1_Post
ENSG00000123358-LINE2973-NR4A1-D	3.71837e-218	0.430977	0.816	0.718	3.23498e-215	ST1_Post
ENSG00000134138-LINE2334-MEIS2-D-N2	2.32035e-216	0.34227	0.474	0.349	2.0187e-213	ST1_Post
ENSG00000135111-LINE3538-TBX3-D	2.17862e-215	0.313223	0.513	0.384	1.8954e-212	ST1_Post
ENSG00000174332-LINE1185-GLIS1-D	4.48775e-213	0.322059	0.579	0.45	3.90434e-210	ST1_Post
ENSG00000073861-LINE3513-TBX21-D-N2	1.20884e-210	0.331082	0.464	0.336	1.05169e-207	ST1_Post
ENSG00000120738-LINE864-EGR1-D-N8	2.73884e-210	0.26851	0.344	0.237	2.38279e-207	ST1_Post
ENSG00000114439-LINE3367-BBX-I	1.15106e-209	0.321807	0.319	0.222	1.00142e-206	ST1_Post
ENSG00000135625-LINE931-EGR4-D-N3	1.26914e-209	0.318774	0.505	0.374	1.10415e-206	ST1_Post
ENSG00000179388-LINE1241-EGR3-D-N2	1.37408e-208	0.333071	0.518	0.387	1.19545e-205	ST1_Post
ENSG00000160685-LINE1022-ZBTB7B-D-N1	3.13606e-208	0.319619	0.461	0.337	2.72837e-205	ST1_Post
ENSG00000178573-LINE525-MAF-D	9.13164e-208	0.37268	0.64	0.525	7.94452e-205	ST1_Post
ENSG00000186350-LINE3116-RXRA-D-N3	1.09746e-205	0.342184	0.707	0.578	9.54788e-203	ST1_Post
ENSG00000134046-LINE2819-MBD2-D	1.66052e-204	0.347318	0.41	0.295	1.44465e-201	ST1_Post
ENSG00000168310-LINE2755-IRF2-D-N2	3.58117e-204	0.385008	0.313	0.226	3.11562e-201	ST1_Post
ENSG00000106410-LINE2223-NOBOX-D-N2	9.20947e-203	0.327884	0.607	0.485	8.01224e-200	ST1_Post
ENSG00000143171-LINE3007-RXRG-D-N3	7.36561e-200	0.342873	0.714	0.586	6.40808e-197	ST1_Post
ENSG00000134438-LINE2337-RAX-D	1.12828e-199	0.323297	0.601	0.476	9.81603e-197	ST1_Post
ENSG00000116833-LINE2964-NR5A2-D	2.90647e-199	0.324203	0.71	0.587	2.52863e-196	ST1_Post
ENSG00000100644-LINE115-HIF1A-D	1.08728e-198	0.321169	0.465	0.343	9.45931e-196	ST1_Post
ENSG00000178665-LINE1229-ZNF713-D	5.33684e-197	0.302343	0.456	0.334	4.64305e-194	ST1_Post
ENSG00000169057-LINE2826-MECP2-D	1.70364e-196	0.349959	0.371	0.261	1.48216e-193	ST1_Post
ENSG00000180806-LINE2521-HOXC9-I	1.90912e-195	0.317453	0.528	0.408	1.66094e-192	ST1_Post
ENSG00000043355-LINE608-ZIC2-D-N2	5.30592e-193	0.303604	0.562	0.433	4.61615e-190	ST1_Post
ENSG00000185551-LINE3106-NR2F2-D-N2	1.32984e-185	0.385965	0.842	0.756	1.15696e-182	ST1_Post
ENSG00000081189-LINE2787-MEF2C-D-N3	2.49183e-185	0.347409	0.559	0.434	2.16789e-182	ST1_Post
ENSG00000174282-LINE1183-ZBTB4-D-N1	1.25087e-182	0.294571	0.476	0.354	1.08825e-179	ST1_Post
ENSG00000167081-LINE2461-PBX3-D-N2	6.2623e-182	0.377839	0.267	0.185	5.4482e-179	ST1_Post
ENSG00000008196-LINE2-TFAP2B-D-N1	9.11604e-182	0.284142	0.575	0.457	7.93095e-179	ST1_Post
ENSG00000230797-LINE1592-YY2-D-N2	1.73158e-181	0.313619	0.229	0.153	1.50648e-178	ST1_Post
ENSG00000131264-LINE2328-CDX4-I	1.11324e-180	0.302356	0.399	0.292	9.68522e-178	ST1_Post
ENSG00000175727-LINE276-MLXIP-I	1.60738e-180	0.337247	0.702	0.599	1.39842e-177	ST1_Post
ENSG00000078399-LINE2184-HOXA9-D-N1	8.45542e-179	0.308631	0.517	0.397	7.35622e-176	ST1_Post
ENSG00000159184-LINE2403-HOXB13-D-N2	3.49327e-178	0.291622	0.476	0.36	3.03914e-175	ST1_Post
ENSG00000130816-LINE1722-DNMT1-D	1.66117e-177	0.343564	0.384	0.279	1.44521e-174	ST1_Post
ENSG00000118513-LINE2848-MYB-D-N2	2.92538e-177	0.302337	0.425	0.316	2.54508e-174	ST1_Post
ENSG00000134532-LINE3398-SOX5-D-N2	1.51641e-176	0.290249	0.331	0.236	1.31927e-173	ST1_Post
ENSG00000110693-LINE19574-SOX6-I-N7	1.51641e-176	0.290249	0.331	0.236	1.31927e-173	ST1_Post
ENSG00000186130-LINE1341-ZBTB6-D-N2	5.15608e-176	0.285921	0.619	0.504	4.48579e-173	ST1_Post
ENSG00000170577-LINE2480-SIX2-I	6.90669e-176	0.310444	0.356	0.253	6.00882e-173	ST1_Post
ENSG00000235608-LINE2597-NKX11-I	1.178e-175	0.30394	0.613	0.496	1.02486e-172	ST1_Post
ENSG00000185630-LINE2538-PBX1-D-N4	2.42843e-175	0.323423	0.316	0.223	2.11273e-172	ST1_Post
ENSG00000126368-LINE2979-NR1D1-D	1.41698e-174	0.299227	0.558	0.44	1.23278e-171	ST1_Post
ENSG00000204231-LINE3132-RXRB-D-N1	1.80267e-172	0.314487	0.697	0.578	1.56832e-169	ST1_Post
ENSG00000136997-LINE202-MYC-D-N7	4.68689e-172	0.312102	0.71	0.608	4.0776e-169	ST1_Post
ENSG00000112592-LINE3569-TBP-D-N2	1.7088e-171	0.299846	0.367	0.27	1.48666e-168	ST1_Post
ENSG00000165702-LINE1058-GFI1B-D	4.18407e-170	0.296451	0.598	0.483	3.64014e-167	ST1_Post
ENSG00000177426-LINE2507-TGIF1-D-N1	8.3367e-170	0.306642	0.493	0.377	7.25293e-167	ST1_Post
ENSG00000123388-LINE2302-HOXC11-D-N2	2.06217e-169	0.303518	0.487	0.371	1.79409e-166	ST1_Post
ENSG00000105516-LINE349-DBP-D-N2	1.66431e-168	0.323955	0.444	0.332	1.44795e-165	ST1_Post
ENSG00000160961-LINE1026-ZNF333-D	4.85938e-168	0.297058	0.464	0.349	4.22766e-165	ST1_Post
ENSG00000089094-LINE1718-KDM2B-D	6.05959e-168	0.295773	0.448	0.335	5.27185e-165	ST1_Post
ENSG00000127528-LINE2754-KLF2-I-N15	1.95307e-167	0.307918	0.201	0.153	1.69918e-164	ST1_Post
ENSG00000182521-LINE3570-TBPL2-I	5.67812e-167	0.274239	0.308	0.217	4.93997e-164	ST1_Post
ENSG00000105419-LINE2201-MEIS3-D-N1	2.03688e-165	0.3042	0.429	0.328	1.77208e-162	ST1_Post
ENSG00000152284-LINE3420-TCF7L1-D	3.36072e-165	0.299852	0.6	0.482	2.92383e-162	ST1_Post
ENSG00000172273-LINE1160-HINFP-D-N3	8.43533e-164	0.294207	0.428	0.322	7.33874e-161	ST1_Post
ENSG00000129535-LINE398-NRL-D	1.0186e-162	0.304409	0.595	0.485	8.86182e-160	ST1_Post
ENSG00000123576-LINE2308-ESX1-D-N2	1.66807e-161	0.296886	0.641	0.529	1.45122e-158	ST1_Post
ENSG00000070444-LINE87-MNT-D	2.24025e-161	0.314711	0.687	0.583	1.94901e-158	ST1_Post
ENSG00000152192-LINE2674-POU4F1-D	1.09359e-160	0.281166	0.289	0.205	9.5142e-158	ST1_Post
ENSG00000163508-LINE3544-EOMES-D-N1	7.44825e-160	0.296694	0.278	0.198	6.47998e-157	ST1_Post
ENSG00000160113-LINE3037-NR2F6-D-N2	2.05348e-159	0.313131	0.732	0.616	1.78653e-156	ST1_Post
ENSG00000167800-LINE3554-TBX10-I	1.83699e-158	0.295757	0.283	0.201	1.59818e-155	ST1_Post
ENSG00000177732-LINE3435-SOX12-I	3.218e-158	0.29133	0.554	0.44	2.79966e-155	ST1_Post
ENSG00000101412-LINE1763-E2F1-D-N3	4.53196e-158	0.285165	0.389	0.284	3.9428e-155	ST1_Post
ENSG00000153234-LINE3032-NR4A2-D-N2	9.02424e-158	0.335589	0.659	0.56	7.85109e-155	ST1_Post
ENSG00000001167-LINE1661-NFYA-D-N2	7.03008e-157	0.32807	0.349	0.256	6.11617e-154	ST1_Post
ENSG00000115816-LINE3645-CEBPZ-D	1.24719e-156	0.339177	0.303	0.219	1.08505e-153	ST1_Post
ENSG00000185697-LINE2870-MYBL1-D-N1	1.33401e-156	0.292263	0.468	0.361	1.16059e-153	ST1_Post
ENSG00000172818-LINE1168-OVOL1-D	1.29938e-155	0.287024	0.391	0.293	1.13046e-152	ST1_Post
ENSG00000123364-LINE2300-HOXC13-D-N1	5.0925e-155	0.272686	0.464	0.358	4.43048e-152	ST1_Post
ENSG00000140009-LINE3002-ESR2-D-N2	6.22474e-155	0.510054	0.86	0.812	5.41552e-152	ST1_Post
ENSG00000126351-LINE2975-THRA-D-N1	1.21048e-154	0.293644	0.644	0.537	1.05312e-151	ST1_Post
ENSG00000152804-LINE2397-HHEX-I	1.33824e-153	0.276216	0.349	0.258	1.16427e-150	ST1_Post
ENSG00000115738-LINE147-ID2-I	1.56624e-152	0.306354	0.689	0.593	1.36262e-149	ST1_Post
ENSG00000125968-LINE173-ID1-I	1.56624e-152	0.306354	0.689	0.593	1.36262e-149	ST1_Post
ENSG00000106511-LINE2224-MEOX2-D-N1	1.75955e-152	0.284961	0.627	0.521	1.53081e-149	ST1_Post
ENSG00000214575-LINE3701-CPEB1-D	4.49777e-152	0.27257	0.531	0.417	3.91306e-149	ST1_Post
ENSG00000163623-LINE2421-NKX61-D	4.1539e-151	0.261811	0.487	0.38	3.61389e-148	ST1_Post
ENSG00000095951-LINE680-HIVEP1-D	1.4922e-150	0.309515	0.545	0.44	1.29821e-147	ST1_Post
ENSG00000127124-LINE1225-HIVEP3-I-N1	1.4922e-150	0.309515	0.545	0.44	1.29821e-147	ST1_Post
ENSG00000111249-LINE1692-CUX2-D-N1	4.62042e-150	0.280866	0.34	0.249	4.01976e-147	ST1_Post
ENSG00000100625-LINE2190-SIX4-I	1.13147e-147	0.28338	0.364	0.267	9.8438e-145	ST1_Post
ENSG00000069812-LINE86-HES2-I	2.13563e-147	0.280545	0.623	0.522	1.858e-144	ST1_Post
ENSG00000198081-LINE3836-ZFP161-I	3.81856e-146	0.306125	0.355	0.258	3.32214e-143	ST1_Post
ENSG00000178919-LINE2036-FOXE1-I	8.45144e-146	0.29031	0.575	0.473	7.35275e-143	ST1_Post
ENSG00000109705-LINE2257-NKX32-D	1.18334e-145	0.274425	0.509	0.405	1.02951e-142	ST1_Post
ENSG00000144355-LINE2389-DLX1-D	4.59639e-145	0.266691	0.54	0.429	3.99886e-142	ST1_Post
ENSG00000162676-LINE1033-GFI1-D-N2	7.81014e-145	0.26263	0.539	0.432	6.79482e-142	ST1_Post
ENSG00000142025-LINE4258-DMRTC2-I-N2	1.23186e-142	0.275146	0.276	0.197	1.07172e-139	ST1_Post
ENSG00000137709-LINE2649-POU2F3-D-N1	8.10673e-142	0.27263	0.263	0.187	7.05285e-139	ST1_Post
ENSG00000176083-LINE1197-ZNF683-I	1.41239e-141	0.295633	0.288	0.215	1.22878e-138	ST1_Post
ENSG00000185669-LINE1323-SNAI3-I	1.69746e-141	0.284709	0.439	0.342	1.47679e-138	ST1_Post
ENSG00000136535-LINE3540-TBR1-D-N2	6.16967e-141	0.281177	0.286	0.207	5.36761e-138	ST1_Post
ENSG00000215754-LINE2568-ENSG00000215754-I	2.77268e-140	0.277862	0.403	0.304	2.41223e-137	ST1_Post
ENSG00000217642-LINE2569-ENSG00000217642-I	2.77268e-140	0.277862	0.403	0.304	2.41223e-137	ST1_Post
ENSG00000224558-LINE2570-ENSG00000224558-I	2.77268e-140	0.277862	0.403	0.304	2.41223e-137	ST1_Post
ENSG00000225958-LINE2572-ENSG00000225958-I	2.77268e-140	0.277862	0.403	0.304	2.41223e-137	ST1_Post
ENSG00000226866-LINE2574-ENSG00000226866-I	2.77268e-140	0.277862	0.403	0.304	2.41223e-137	ST1_Post
ENSG00000227476-LINE2576-DUX4L5-I	2.77268e-140	0.277862	0.403	0.304	2.41223e-137	ST1_Post
ENSG00000227522-LINE2577-ENSG00000227522-I	2.77268e-140	0.277862	0.403	0.304	2.41223e-137	ST1_Post
ENSG00000227904-LINE2578-DUX4L2-I	2.77268e-140	0.277862	0.403	0.304	2.41223e-137	ST1_Post
ENSG00000228114-LINE2579-DUX4L3-I	2.77268e-140	0.277862	0.403	0.304	2.41223e-137	ST1_Post
ENSG00000228188-LINE2580-DUX4L6-I	2.77268e-140	0.277862	0.403	0.304	2.41223e-137	ST1_Post
ENSG00000228710-LINE2581-ENSG00000228710-I	2.77268e-140	0.277862	0.403	0.304	2.41223e-137	ST1_Post
ENSG00000229617-LINE2583-CT4768282-I	2.77268e-140	0.277862	0.403	0.304	2.41223e-137	ST1_Post
ENSG00000230380-LINE2584-ENSG00000230380-I	2.77268e-140	0.277862	0.403	0.304	2.41223e-137	ST1_Post
ENSG00000230776-LINE2586-ENSG00000230776-I	2.77268e-140	0.277862	0.403	0.304	2.41223e-137	ST1_Post
ENSG00000231089-LINE2587-AL5921702-I	2.77268e-140	0.277862	0.403	0.304	2.41223e-137	ST1_Post
ENSG00000232923-LINE2590-ENSG00000232923-I	2.77268e-140	0.277862	0.403	0.304	2.41223e-137	ST1_Post
ENSG00000233294-LINE2591-ENSG00000233294-I	2.77268e-140	0.277862	0.403	0.304	2.41223e-137	ST1_Post
ENSG00000233361-LINE2592-ENSG00000233361-I	2.77268e-140	0.277862	0.403	0.304	2.41223e-137	ST1_Post
ENSG00000233698-LINE2593-ENSG00000233698-I	2.77268e-140	0.277862	0.403	0.304	2.41223e-137	ST1_Post
ENSG00000233794-LINE2594-ENSG00000233794-I	2.77268e-140	0.277862	0.403	0.304	2.41223e-137	ST1_Post
ENSG00000234550-LINE2596-ENSG00000234550-I	2.77268e-140	0.277862	0.403	0.304	2.41223e-137	ST1_Post
ENSG00000236207-LINE2598-ENSG00000236207-I	2.77268e-140	0.277862	0.403	0.304	2.41223e-137	ST1_Post
ENSG00000237516-LINE2601-ENSG00000237516-I	2.77268e-140	0.277862	0.403	0.304	2.41223e-137	ST1_Post
ENSG00000250589-LINE2602-ENSG00000250589-I	2.77268e-140	0.277862	0.403	0.304	2.41223e-137	ST1_Post
ENSG00000260596-LINE2603-DUX4-D	2.77268e-140	0.277862	0.403	0.304	2.41223e-137	ST1_Post
DUX1-HUMAN-LINE11277-DUX1-I	2.77268e-140	0.277862	0.403	0.304	2.41223e-137	ST1_Post
DUX3-HUMAN-LINE11282-DUX3-I	2.77268e-140	0.277862	0.403	0.304	2.41223e-137	ST1_Post
ENSG00000091010-LINE2645-POU4F3-D	4.78453e-140	0.260202	0.278	0.206	4.16254e-137	ST1_Post
ENSG00000166211-LINE1923-SPIC-D	1.49233e-137	0.292736	0.101	0.076	1.29833e-134	ST1_Post
ENSG00000012504-LINE2885-NR1H4-D	5.27791e-137	0.272934	0.634	0.531	4.59179e-134	ST1_Post
ENSG00000164900-LINE2434-GBX1-D	9.8105e-137	0.270857	0.622	0.521	8.53514e-134	ST1_Post
ENSG00000173039-LINE3227-RELA-D-N13	3.77893e-136	0.364633	0.405	0.304	3.28767e-133	ST1_Post
ENSG00000120669-LINE260-SOHLH2-I	6.42146e-136	0.271944	0.524	0.421	5.58667e-133	ST1_Post
ENSG00000250709-LINE562-C13orf38SOHLH2-I	6.42146e-136	0.271944	0.524	0.421	5.58667e-133	ST1_Post
ENSG00000074800-LINE3611-ENO1-D	1.10185e-135	0.283699	0.717	0.63	9.58606e-133	ST1_Post
ENSG00000196767-LINE2686-POU3F4-D-N1	1.79491e-135	0.270191	0.302	0.22	1.56157e-132	ST1_Post
ENSG00000120798-LINE2970-NR2C1-D	1.4801e-134	0.290146	0.795	0.708	1.28769e-131	ST1_Post
ENSG00000143190-LINE2665-POU2F1-D-N5	1.4832e-134	0.268224	0.286	0.2	1.29038e-131	ST1_Post
ENSG00000214717-LINE3702-ZBED1-D	3.73224e-134	0.260742	0.431	0.326	3.24705e-131	ST1_Post
ENSG00000189308-LINE1715-LIN54-I	9.855e-133	0.252409	0.409	0.31	8.57385e-130	ST1_Post
ENSG00000010818-LINE598-HIVEP2-D	3.93987e-132	0.268095	0.408	0.314	3.42768e-129	ST1_Post
ENSG00000009709-LINE2611-PAX7-D-N2	5.00763e-131	0.262032	0.388	0.297	4.35664e-128	ST1_Post
ENSG00000125817-LINE1666-CENPB-D	8.56624e-131	0.26174	0.428	0.331	7.45263e-128	ST1_Post
ENSG00000212993-LINE2696-POU5F1B-D-N1	8.60218e-131	0.263234	0.275	0.196	7.48389e-128	ST1_Post
ENSG00000118922-LINE842-KLF12-D	1.1229e-130	0.260211	0.65	0.551	9.76925e-128	ST1_Post
ENSG00000025434-LINE2886-NR1H3-I	3.90667e-130	0.265203	0.662	0.561	3.3988e-127	ST1_Post
ENSG00000131408-LINE2980-NR1H2-D	3.90667e-130	0.265203	0.662	0.561	3.3988e-127	ST1_Post
ENSG00000138795-LINE3404-LEF1-D-N1	4.78867e-129	0.264914	0.59	0.484	4.16614e-126	ST1_Post
ENSG00000168505-LINE2466-GBX2-D-N2	7.78694e-129	0.269411	0.662	0.565	6.77464e-126	ST1_Post
ENSG00000167840-LINE1104-ZNF232-D	1.30559e-128	0.251739	0.374	0.285	1.13586e-125	ST1_Post
ENSG00000160967-LINE1705-CUX1-D-N2	6.6416e-128	0.253396	0.339	0.254	5.77819e-125	ST1_Post
ENSG00000101216-LINE3291-GMEB2-D-N2	1.10181e-126	0.258086	0.478	0.386	9.58573e-124	ST1_Post
ENSG00000054598-LINE1938-FOXC1-D-N2	2.47097e-123	0.270111	0.585	0.485	2.14974e-120	ST1_Post
ENSG00000177045-LINE2505-SIX5-D-N1	5.54049e-123	0.262555	0.36	0.276	4.82023e-120	ST1_Post
ENSG00000205250-LINE1789-E2F4-D-N4	1.17206e-122	0.255143	0.394	0.306	1.01969e-119	ST1_Post
ENSG00000215397-LINE1563-SCRT2-D	3.06286e-121	0.266084	0.309	0.235	2.66469e-118	ST1_Post
ENSG00000138083-LINE2358-SIX3-I	2.51268e-119	0.252175	0.423	0.331	2.18603e-116	ST1_Post
ENSG00000066136-LINE3604-NFYC-D	4.58997e-118	0.284702	0.327	0.256	3.99327e-115	ST1_Post
ENSG00000128645-LINE2316-HOXD1-I	1.0713e-117	0.254528	0.656	0.562	9.32031e-115	ST1_Post
ENSG00000148737-LINE3416-TCF7L2-D-N2	1.62377e-116	0.269454	0.58	0.48	1.41268e-113	ST1_Post
ENSG00000124920-LINE2878-C11orf9-D	3.39904e-115	0.250023	0.4	0.315	2.95716e-112	ST1_Post
ENSG00000005102-LINE2165-MEOX1-D	1.68784e-114	0.254253	0.68	0.589	1.46842e-111	ST1_Post
ENSG00000234254-LINE2595-ENSG00000234254-I	1.22123e-113	0.251289	0.42	0.337	1.06247e-110	ST1_Post
ENSG00000120837-LINE3650-NFYB-D-N2	2.41163e-109	0.303332	0.269	0.202	2.09812e-106	ST1_Post
ENSG00000196460-LINE3266-RFX8-I	2.026e-104	0.258983	0.377	0.304	1.76262e-101	ST1_Post
ENSG00000198963-LINE18386-RORB-I-N9	2.06531e-102	0.251751	0.712	0.633	1.79682e-99	ST1_Post
ENSG00000181827-LINE3264-RFX7-I	3.53809e-100	0.25176	0.356	0.292	3.07814e-97	ST1_Post
ENSG00000162924-LINE3217-REL-D-N3	8.85425e-91	0.297692	0.398	0.312	7.70319e-88	ST1_Post
ENSG00000104856-LINE3201-RELB-D	1.43688e-89	0.259645	0.522	0.443	1.25009e-86	ST1_Post
ENSG00000179456-LINE1245-ZNF238-D-N4	0	1.04017	0.93	0.886	0	ST1_Pre
ENSG00000179627-LINE1250-ZBTB42-I	0	1.04017	0.93	0.886	0	ST1_Pre
ENSG00000118526-LINE152-TCF21-I	0	1.00382	0.916	0.862	0	ST1_Pre
ENSG00000187728-LINE296-ENSG00000187728-I	0	1.00382	0.916	0.862	0	ST1_Pre
ENSG00000162367-LINE243-TAL1-D-N1	0	0.98319	0.922	0.865	0	ST1_Pre
ENSG00000186051-LINE511-TAL2-I-N1	0	0.98319	0.922	0.865	0	ST1_Pre
ENSG00000113580-LINE2958-NR3C1-D-N3	0	0.650372	0.572	0.355	0	ST1_Pre
ENSG00000169083-LINE3053-AR-D-N3	0	0.507825	0.432	0.274	0	ST1_Pre
ENSG00000197905-LINE3584-TEAD4-D-N1	3.91147e-304	0.539411	0.73	0.579	3.40297e-301	ST1_Pre
ENSG00000183734-LINE290-ASCL2-I	2.96462e-301	0.680396	0.861	0.804	2.57922e-298	ST1_Pre
ENSG00000082175-LINE2903-PGR-D-N1	4.65706e-280	0.414304	0.543	0.394	4.05164e-277	ST1_Pre
ENSG00000163792-LINE248-TCF23-I	2.45414e-232	0.493783	0.831	0.757	2.1351e-229	ST1_Pre
ENSG00000177551-LINE280-NHLH2-I	7.85441e-224	0.507696	0.806	0.736	6.83334e-221	ST1_Pre
ENSG00000187079-LINE3576-TEAD1-D-N3	1.32802e-207	0.424122	0.708	0.592	1.15538e-204	ST1_Pre
ENSG00000168610-LINE3506-STAT3-D-N5	4.83858e-206	0.401558	0.515	0.391	4.20956e-203	ST1_Pre
ENSG00000173757-LINE3511-STAT5B-D-N2	4.99235e-203	0.401529	0.523	0.4	4.34334e-200	ST1_Pre
ENSG00000139352-LINE730-ASCL1-I-N2	4.71009e-178	0.476468	0.816	0.764	4.09778e-175	ST1_Pre
ENSG00000090447-LINE107-TFAP4-D-N2	1.99653e-152	0.451825	0.852	0.821	1.73698e-149	ST1_Pre
ENSG00000178860-LINE283-MSC-D	4.29369e-150	0.3792	0.784	0.724	3.73551e-147	ST1_Pre
ENSG00000233608-LINE317-TWIST2-I	3.54071e-141	0.33613	0.74	0.666	3.08041e-138	ST1_Pre
ENSG00000115415-LINE3479-STAT1-D-N6	7.10322e-138	0.335735	0.514	0.413	6.1798e-135	ST1_Pre
ENSG00000113916-LINE832-BCL6-D	2.40859e-135	0.272779	0.57	0.47	2.09547e-132	ST1_Pre
ENSG00000126561-LINE3481-STAT5A-D-N2	1.04255e-134	0.319709	0.481	0.379	9.07015e-132	ST1_Pre
ENSG00000111046-LINE136-MYF6-D-N1	4.21664e-129	0.368088	0.812	0.767	3.66848e-126	ST1_Pre
ENSG00000123307-LINE291-NEUROD4-I-N7	8.9398e-129	0.322768	0.744	0.683	7.77763e-126	ST1_Pre
ENSG00000164600-LINE428-NEUROD6-I-N7	8.9398e-129	0.322768	0.744	0.683	7.77763e-126	ST1_Pre
ENSG00000113196-LINE142-HAND1-D	5.85923e-109	0.261046	0.822	0.77	5.09753e-106	ST1_Pre
ENSG00000164107-LINE250-HAND2-I	5.85923e-109	0.261046	0.822	0.77	5.09753e-106	ST1_Pre
ENSG00000140262-LINE216-TCF12-D-N3	5.98103e-108	0.306156	0.721	0.663	5.2035e-105	ST1_Pre
ENSG00000122180-LINE160-MYOG-D	1.97746e-102	0.307245	0.776	0.728	1.72039e-99	ST1_Pre
ENSG00000122859-LINE163-NEUROG3-I	6.91439e-97	0.267367	0.718	0.656	6.01552e-94	ST1_Pre
ENSG00000075426-LINE328-FOSL2-D-N3	0	4.35989	0.591	0.134	0	ST2_Post
ENSG00000171223-LINE487-JUNB-D-N3	0	4.32822	0.592	0.133	0	ST2_Post
ENSG00000175592-LINE505-FOSL1-D-N3	0	4.23733	0.593	0.139	0	ST2_Post
ENSG00000177606-LINE517-JUN-D-N5	0	4.22826	0.609	0.137	0	ST2_Post
ENSG00000173473-LINE2867-SMARCC1-D-N2	0	4.17575	0.598	0.143	0	ST2_Post
ENSG00000130522-LINE411-JUND-D-N6	0	4.16779	0.6	0.145	0	ST2_Post
ENSG00000170345-LINE476-FOS-D-N4	0	4.12893	0.61	0.146	0	ST2_Post
ENSG00000112182-LINE360-BACH2-D	0	3.78563	0.582	0.127	0	ST2_Post
ENSG00000156273-LINE437-BACH1-D-N1	0	3.50082	0.614	0.159	0	ST2_Post
ENSG00000125740-LINE393-FOSB-D	0	3.18243	0.622	0.178	0	ST2_Post
ENSG00000140044-LINE415-JDP2-D-N2	0	3.00623	0.615	0.155	0	ST2_Post
ENSG00000123405-LINE390-NFE2-D-N3	0	1.88282	0.628	0.224	0	ST2_Post
ENSG00000156127-LINE435-BATF-D-N1	0	1.6276	0.614	0.207	0	ST2_Post
ENSG00000116044-LINE367-NFE2L2-D	0	1.51435	0.593	0.21	0	ST2_Post
ENSG00000162772-LINE455-ATF3-D-N5	1.26134e-276	0.947855	0.418	0.145	1.09737e-273	ST2_Post
ENSG00000121075-LINE3535-TBX4-D-N1	7.31286e-259	0.969122	0.138	0.041	6.36219e-256	ST2_Post
ENSG00000133794-LINE179-ARNTL-D-N1	1.05057e-240	0.86335	0.355	0.128	9.13992e-238	ST2_Post
ENSG00000124216-LINE884-SNAI1-D	5.96688e-238	1.00847	0.107	0.034	5.19119e-235	ST2_Post
ENSG00000077150-LINE3188-NFKB2-D-N1	1.54318e-227	0.90146	0.337	0.13	1.34257e-224	ST2_Post
ENSG00000164093-LINE2428-PITX2-D	1.71931e-216	0.948001	0.411	0.155	1.4958e-213	ST2_Post
ENSG00000105698-LINE126-USF2-D-N7	2.50809e-215	0.818252	0.415	0.175	2.18203e-212	ST2_Post
ENSG00000123268-LINE383-ATF1-D	1.64344e-213	0.929715	0.409	0.185	1.42979e-210	ST2_Post
ENSG00000185670-LINE1324-ZBTB3-I	4.07543e-209	0.826255	0.266	0.101	3.54562e-206	ST2_Post
ENSG00000183733-LINE289-FIGLA-D	1.12542e-196	0.88229	0.148	0.054	9.79114e-194	ST2_Post
ENSG00000124092-LINE881-CTCFL-D	4.84653e-193	0.750261	0.389	0.194	4.21648e-190	ST2_Post
ENSG00000089225-LINE3523-TBX5-D-N2	9.06306e-191	0.761931	0.179	0.063	7.88487e-188	ST2_Post
ENSG00000008197-LINE6-TFAP2D-D	7.69769e-187	0.596816	0.368	0.157	6.69699e-184	ST2_Post
ENSG00000118260-LINE378-CREB1-D-N5	3.06257e-186	0.875011	0.37	0.173	2.66443e-183	ST2_Post
ENSG00000197579-LINE3699-TOPORS-D	2.10546e-182	0.729057	0.401	0.186	1.83175e-179	ST2_Post
ENSG00000168468-LINE473-CR7538031-I	9.64261e-178	0.825234	0.41	0.207	8.38907e-175	ST2_Post
ENSG00000213676-LINE554-ATF6B-I	9.64261e-178	0.825234	0.41	0.207	8.38907e-175	ST2_Post
ENSG00000228628-LINE559-CR9257962-I	9.64261e-178	0.825234	0.41	0.207	8.38907e-175	ST2_Post
ENSG00000234539-LINE560-AL6628286-I	9.64261e-178	0.825234	0.41	0.207	8.38907e-175	ST2_Post
ENSG00000105967-LINE129-TFEC-D	1.14069e-177	0.719535	0.548	0.291	9.92401e-175	ST2_Post
ENSG00000158773-LINE237-USF1-D-N10	9.17909e-176	0.725764	0.435	0.206	7.98581e-173	ST2_Post
ENSG00000029153-LINE80-ARNTL2-I	1.26228e-174	0.732749	0.377	0.179	1.09819e-171	ST2_Post
ENSG00000183072-LINE2526-NKX25-D-N2	2.17725e-174	0.654039	0.371	0.164	1.89421e-171	ST2_Post
ENSG00000137265-LINE2747-IRF4-D-N1	5.12179e-173	0.785299	0.537	0.27	4.45596e-170	ST2_Post
ENSG00000112561-LINE140-TFEB-D-N2	1.06343e-172	0.71539	0.49	0.255	9.25182e-170	ST2_Post
ENSG00000177374-LINE1207-HIC1-D	9.99404e-168	0.649985	0.252	0.097	8.69482e-165	ST2_Post
ENSG00000160199-LINE2408-PKNOX1-D-N1	1.02228e-166	0.693114	0.24	0.105	8.89386e-164	ST2_Post
ENSG00000174197-LINE321-MGA-D-N1	6.42717e-166	0.682717	0.237	0.102	5.59164e-163	ST2_Post
ENSG00000068323-LINE84-TFE3-D-N1	2.17928e-164	0.691438	0.477	0.243	1.89597e-161	ST2_Post
ENSG00000165495-LINE2439-PKNOX2-D	2.65514e-164	0.682799	0.228	0.098	2.30997e-161	ST2_Post
ENSG00000188290-LINE301-HES4-I	3.08178e-164	0.67886	0.427	0.21	2.68115e-161	ST2_Post
ENSG00000122691-LINE162-TWIST1-D	2.76006e-163	0.702654	0.193	0.092	2.40126e-160	ST2_Post
ENSG00000134107-LINE183-BHLHE40-D-N3	4.25758e-158	0.70018	0.39	0.187	3.7041e-155	ST2_Post
ENSG00000102974-LINE747-CTCF-D-N67	3.41444e-155	0.744142	0.457	0.25	2.97056e-152	ST2_Post
ENSG00000143437-LINE220-ARNT-D-N2	1.33139e-154	0.662452	0.411	0.208	1.15831e-151	ST2_Post
ENSG00000169635-LINE1117-HIC2-D	5.27319e-151	0.663919	0.155	0.062	4.58768e-148	ST2_Post
ENSG00000197921-LINE306-HES5-D-N2	1.08612e-150	0.645159	0.304	0.144	9.44923e-148	ST2_Post
ENSG00000179111-LINE284-HES7-D	5.45863e-146	0.624782	0.314	0.153	4.74901e-143	ST2_Post
ENSG00000185022-LINE534-MAFF-D-N2	1.27755e-141	0.794993	0.638	0.425	1.11147e-138	ST2_Post
ENSG00000071564-LINE91-TCF3-D-N2	7.49389e-141	0.73837	0.195	0.092	6.51968e-138	ST2_Post
ENSG00000118217-LINE369-ATF6-D-N2	2.24867e-140	0.596307	0.429	0.23	1.95634e-137	ST2_Post
ENSG00000182158-LINE526-CREB3L2-I	3.29568e-140	0.616072	0.44	0.231	2.86724e-137	ST2_Post
ENSG00000125952-LINE73-MAX-D-N10	7.61659e-139	0.62342	0.408	0.225	6.62643e-136	ST2_Post
ENSG00000137309-LINE57-HMGA1-D	2.32605e-137	0.580528	0.287	0.132	2.02366e-134	ST2_Post
ENSG00000198517-LINE543-MAFK-D-N5	4.49019e-137	0.75787	0.634	0.411	3.90647e-134	ST2_Post
ENSG00000117036-LINE1822-ETV3-D	1.41147e-135	0.679292	0.127	0.055	1.22798e-132	ST2_Post
ENSG00000123095-LINE165-BHLHE41-D-N2	3.76098e-135	0.65208	0.393	0.208	3.27205e-132	ST2_Post
ENSG00000064489-LINE2769-AC0021266-I	4.40887e-135	0.790574	0.13	0.06	3.83572e-132	ST2_Post
ENSG00000213999-LINE2814-MEF2B-D	4.40887e-135	0.790574	0.13	0.06	3.83572e-132	ST2_Post
ENSG00000101190-LINE116-TCFL5-I	1.11792e-134	0.628502	0.399	0.21	9.72588e-132	ST2_Post
ENSG00000006468-LINE1799-ETV1-D	3.19715e-133	0.703374	0.125	0.059	2.78152e-130	ST2_Post
ENSG00000244405-LINE1929-ETV5-D-N1	3.57019e-132	0.669916	0.16	0.078	3.10606e-129	ST2_Post
ENSG00000175832-LINE1926-ETV4-D-N1	5.22587e-131	0.684224	0.135	0.06	4.54651e-128	ST2_Post
ENSG00000135547-LINE193-HEY2-D-N2	1.11782e-129	0.61381	0.385	0.191	9.72507e-127	ST2_Post
ENSG00000100219-LINE344-XBP1-D-N4	1.31091e-129	0.605497	0.498	0.283	1.14049e-126	ST2_Post
ENSG00000108788-LINE134-MLX-D	4.70553e-127	0.585693	0.424	0.24	4.09381e-124	ST2_Post
ENSG00000167967-LINE1107-E4F1-D	2.4056e-124	0.633786	0.399	0.234	2.09287e-121	ST2_Post
ENSG00000198807-LINE3179-PAX9-D	1.67198e-118	0.54658	0.323	0.167	1.45462e-115	ST2_Post
ENSG00000164683-LINE258-HEY1-D	2.59314e-117	0.586406	0.41	0.23	2.25603e-114	ST2_Post
ENSG00000009950-LINE78-MLXIPL-D-N1	1.28502e-116	0.562275	0.41	0.23	1.11796e-113	ST2_Post
ENSG00000125618-LINE3159-PAX8-D	3.7632e-115	0.561876	0.512	0.317	3.27398e-112	ST2_Post
ENSG00000116990-LINE150-MYCL1-I	2.95486e-111	0.542992	0.448	0.265	2.57073e-108	ST2_Post
ENSG00000031544-LINE2888-NR2E3-D	2.22184e-109	0.466197	0.406	0.219	1.933e-106	ST2_Post
ENSG00000068305-LINE2786-MEF2A-D-N8	1.34269e-107	0.662398	0.119	0.061	1.16814e-104	ST2_Post
ENSG00000135363-LINE3654-LMO2-D-N1	2.65954e-104	0.58581	0.228	0.122	2.3138e-101	ST2_Post
ENSG00000171443-LINE1140-ZNF524-D-N1	3.49608e-104	0.494916	0.493	0.298	3.04159e-101	ST2_Post
ENSG00000113658-LINE19362-SMAD5-I-N1	9.04107e-103	0.505601	0.423	0.264	7.86573e-100	ST2_Post
ENSG00000119950-LINE154-MXI1-D-N1	3.65279e-101	0.516223	0.46	0.274	3.17793e-98	ST2_Post
ENSG00000171634-LINE3685-BPTF-D-N1	2.82006e-100	0.495355	0.197	0.109	2.45345e-97	ST2_Post
ENSG00000162419-LINE3299-GMEB1-D	3.47508e-99	0.504621	0.382	0.223	3.02332e-96	ST2_Post
ENSG00000168874-LINE262-ATOH8-I	3.48299e-99	0.611118	0.219	0.118	3.0302e-96	ST2_Post
ENSG00000163909-LINE249-HEYL-I	5.26581e-97	0.515839	0.425	0.259	4.58126e-94	ST2_Post
ENSG00000121068-LINE3532-TBX2-D-N1	1.71433e-96	0.486272	0.297	0.16	1.49147e-93	ST2_Post
ENSG00000147862-LINE3318-NFIB-D	1.97541e-95	0.640392	0.441	0.295	1.7186e-92	ST2_Post
ENSG00000129152-LINE176-MYOD1-D-N3	3.09206e-93	0.584331	0.238	0.143	2.69009e-90	ST2_Post
ENSG00000162613-LINE3668-FUBP1-D	8.32994e-93	0.480085	0.174	0.097	7.24705e-90	ST2_Post
ENSG00000172238-LINE964-ATOH1-I-N6	1.16002e-92	0.518373	0.276	0.166	1.00922e-89	ST2_Post
ENSG00000179922-LINE1252-ZNF784-D	8.54207e-91	0.501272	0.176	0.091	7.4316e-88	ST2_Post
ENSG00000072310-LINE94-SREBF1-D-N3	3.52516e-90	0.481853	0.466	0.295	3.06689e-87	ST2_Post
ENSG00000117595-LINE2728-IRF6-I	7.27708e-89	0.4889	0.226	0.116	6.33106e-86	ST2_Post
ENSG00000134323-LINE186-MYCN-D-N2	9.58261e-89	0.480955	0.496	0.322	8.33687e-86	ST2_Post
ENSG00000100811-LINE701-YY1-D-N9	2.37714e-88	0.449724	0.402	0.246	2.06811e-85	ST2_Post
ENSG00000162599-LINE3320-NFIA-D-N1	3.33124e-88	0.618116	0.429	0.288	2.89818e-85	ST2_Post
ENSG00000177463-LINE3097-NR2C2-D-N4	1.6361e-87	0.491322	0.14	0.076	1.4234e-84	ST2_Post
ENSG00000081189-LINE2787-MEF2C-D-N3	2.23715e-87	0.500013	0.127	0.066	1.94632e-84	ST2_Post
ENSG00000213928-LINE2765-IRF9-D-N1	6.10465e-85	0.517038	0.208	0.114	5.31105e-82	ST2_Post
ENSG00000170581-LINE3510-STAT2-D-N2	4.01763e-84	0.401954	0.367	0.214	3.49534e-81	ST2_Post
ENSG00000174963-LINE1189-ZIC4-D	2.50155e-83	0.404252	0.341	0.198	2.17635e-80	ST2_Post
ENSG00000170616-LINE1130-SCRT1-D	3.13014e-82	0.466494	0.243	0.147	2.72322e-79	ST2_Post
ENSG00000069812-LINE86-HES2-I	4.10424e-81	0.449967	0.446	0.286	3.57069e-78	ST2_Post
ENSG00000095794-LINE339-CREM-D	1.53237e-80	0.567627	0.542	0.373	1.33316e-77	ST2_Post
ENSG00000115966-LINE362-ATF2-D-N1	9.84422e-80	0.466598	0.456	0.304	8.56447e-77	ST2_Post
ENSG00000115738-LINE147-ID2-I	3.55112e-78	0.459979	0.394	0.259	3.08948e-75	ST2_Post
ENSG00000125968-LINE173-ID1-I	3.55112e-78	0.459979	0.394	0.259	3.08948e-75	ST2_Post
ENSG00000184058-LINE3555-TBX1-D-N1	5.34013e-78	0.399924	0.372	0.221	4.64592e-75	ST2_Post
ENSG00000157613-LINE447-CREB3L1-D-N3	6.90528e-78	0.425819	0.475	0.309	6.0076e-75	ST2_Post
ENSG00000125347-LINE2729-IRF1-D-N2	2.16973e-77	0.349749	0.295	0.171	1.88767e-74	ST2_Post
ENSG00000070444-LINE87-MNT-D	4.77031e-77	0.452053	0.451	0.294	4.15017e-74	ST2_Post
ENSG00000106459-LINE3634-NRF1-D-N3	1.21814e-76	0.478058	0.474	0.322	1.05978e-73	ST2_Post
ENSG00000125813-LINE3161-PAX1-D	1.63052e-74	0.433515	0.316	0.184	1.41856e-71	ST2_Post
ENSG00000181690-LINE1275-PLAG1-D-N1	4.91247e-73	0.309864	0.658	0.495	4.27385e-70	ST2_Post
ENSG00000175727-LINE276-MLXIP-I	1.6342e-70	0.433357	0.435	0.3	1.42175e-67	ST2_Post
ENSG00000074800-LINE3611-ENO1-D	7.24957e-70	0.415442	0.416	0.281	6.30713e-67	ST2_Post
ENSG00000063438-LINE82-AHRR-I	3.14604e-69	0.384839	0.414	0.265	2.73706e-66	ST2_Post
ENSG00000106546-LINE130-AHR-D-N1	3.14604e-69	0.384839	0.414	0.265	2.73706e-66	ST2_Post
ENSG00000008441-LINE3303-NFIX-D-N2	6.33325e-69	0.584284	0.452	0.325	5.50993e-66	ST2_Post
ENSG00000179059-LINE3477-ZFP42-I-N14	5.1592e-68	0.393678	0.47	0.329	4.48851e-65	ST2_Post
ENSG00000139800-LINE950-ZIC5-I	6.39563e-68	0.377661	0.531	0.378	5.5642e-65	ST2_Post
ENSG00000139083-LINE1875-ETV6-D-N1	4.56714e-67	0.44389	0.117	0.072	3.97341e-64	ST2_Post
ENSG00000198911-LINE308-SREBF2-D-N1	2.35393e-66	0.411432	0.545	0.39	2.04792e-63	ST2_Post
ENSG00000060566-LINE327-CREB3L3-I	2.89677e-66	0.546158	0.579	0.411	2.52019e-63	ST2_Post
ENSG00000107175-LINE352-CREB3-D-N1	2.89677e-66	0.546158	0.579	0.411	2.52019e-63	ST2_Post
ENSG00000143578-LINE419-CREB3L4-I	2.89677e-66	0.546158	0.579	0.411	2.52019e-63	ST2_Post
ENSG00000095951-LINE680-HIVEP1-D	3.02618e-65	0.430029	0.66	0.514	2.63278e-62	ST2_Post
ENSG00000127124-LINE1225-HIVEP3-I-N1	3.02618e-65	0.430029	0.66	0.514	2.63278e-62	ST2_Post
ENSG00000164532-LINE3549-TBX20-D-N2	3.86888e-65	0.374603	0.428	0.279	3.36592e-62	ST2_Post
ENSG00000174576-LINE275-NPAS4-I	1.35458e-64	0.410305	0.458	0.318	1.17849e-61	ST2_Post
ENSG00000067646-LINE629-ZFY-I	5.82804e-62	0.270442	0.613	0.464	5.0704e-59	ST2_Post
ENSG00000204103-LINE553-MAFB-D	1.42442e-61	0.451964	0.56	0.414	1.23924e-58	ST2_Post
ENSG00000143995-LINE2386-MEIS1-D-N2	2.49631e-61	0.417768	0.425	0.291	2.17179e-58	ST2_Post
ENSG00000140968-LINE2752-IRF8-D-N2	6.55315e-61	0.455133	0.264	0.164	5.70124e-58	ST2_Post
ENSG00000134046-LINE2819-MBD2-D	1.46914e-60	0.35429	0.484	0.338	1.27815e-57	ST2_Post
ENSG00000172379-LINE273-ARNT2-D	4.02425e-60	0.342657	0.331	0.198	3.5011e-57	ST2_Post
ENSG00000170653-LINE486-ATF7-D	8.03543e-60	0.467433	0.638	0.455	6.99082e-57	ST2_Post
ENSG00000184302-LINE2534-SIX6-I	1.06264e-59	0.387638	0.38	0.242	9.24494e-57	ST2_Post
ENSG00000169057-LINE2826-MECP2-D	2.58062e-58	0.361967	0.406	0.282	2.24514e-55	ST2_Post
ENSG00000010030-LINE1801-ETV7-D	3.41758e-58	0.43019	0.11	0.069	2.9733e-55	ST2_Post
ENSG00000146592-LINE421-CREB5-I	2.00192e-57	0.470523	0.619	0.446	1.74167e-54	ST2_Post
ENSG00000007968-LINE1743-E2F2-D-N1	3.16541e-57	0.373421	0.399	0.269	2.75391e-54	ST2_Post
ENSG00000123685-LINE392-BATF3-D	5.35919e-57	0.436578	0.625	0.462	4.66249e-54	ST2_Post
ENSG00000126603-LINE899-GLIS2-D	6.03644e-57	0.351233	0.395	0.262	5.2517e-54	ST2_Post
ENSG00000153779-LINE2398-TGIF2LX-D	3.06e-56	0.384282	0.344	0.237	2.6622e-53	ST2_Post
ENSG00000176679-LINE2500-TGIF2LY-I	3.06e-56	0.384282	0.344	0.237	2.6622e-53	ST2_Post
ENSG00000134317-LINE2139-GRHL1-D-N2	7.23747e-55	0.363644	0.174	0.111	6.2966e-52	ST2_Post
ENSG00000126778-LINE2315-SIX1-I	5.88194e-54	0.351939	0.524	0.386	5.11729e-51	ST2_Post
ENSG00000118707-LINE2283-TGIF2-D	9.77382e-54	0.378346	0.361	0.259	8.50323e-51	ST2_Post
ENSG00000136997-LINE202-MYC-D-N7	1.2242e-50	0.351625	0.467	0.339	1.06506e-47	ST2_Post
ENSG00000235187-LINE1928-ENSG00000235187-I	1.58696e-50	0.420233	0.104	0.065	1.38065e-47	ST2_Post
ENSG00000112246-LINE139-SIM1-I	4.78977e-50	0.343945	0.479	0.343	4.1671e-47	ST2_Post
ENSG00000130751-LINE178-NPAS1-I	4.78977e-50	0.343945	0.479	0.343	4.1671e-47	ST2_Post
ENSG00000151322-LINE225-NPAS3-I	4.78977e-50	0.343945	0.479	0.343	4.1671e-47	ST2_Post
ENSG00000159263-LINE238-SIM2-I	4.78977e-50	0.343945	0.479	0.343	4.1671e-47	ST2_Post
ENSG00000250811-LINE320-ENSG00000250811-I	4.78977e-50	0.343945	0.479	0.343	4.1671e-47	ST2_Post
ENSG00000189079-LINE54-ARID2-I	1.37683e-49	0.352985	0.348	0.252	1.19784e-46	ST2_Post
ENSG00000206289-LINE3134-AL8445277-I	3.97005e-47	0.347991	0.543	0.406	3.45395e-44	ST2_Post
ENSG00000227322-LINE3135-AL6628245-I	3.97005e-47	0.347991	0.543	0.406	3.45395e-44	ST2_Post
ENSG00000228333-LINE3136-CR7597334-I	3.97005e-47	0.347991	0.543	0.406	3.45395e-44	ST2_Post
ENSG00000231321-LINE3137-CR3545653-I	3.97005e-47	0.347991	0.543	0.406	3.45395e-44	ST2_Post
ENSG00000235712-LINE3138-CR9368773-I	3.97005e-47	0.347991	0.543	0.406	3.45395e-44	ST2_Post
ENSG00000176182-LINE2869-MYPOP-I	4.51925e-46	0.338994	0.389	0.279	3.93174e-43	ST2_Post
ENSG00000100644-LINE115-HIF1A-D	8.37178e-45	0.315839	0.414	0.286	7.28345e-42	ST2_Post
ENSG00000175197-LINE504-DDIT3-D	1.90143e-44	0.322654	0.461	0.355	1.65424e-41	ST2_Post
ENSG00000173039-LINE3227-RELA-D-N13	6.50625e-44	0.438221	0.485	0.359	5.66044e-41	ST2_Post
ENSG00000138336-LINE1723-TET1-D	1.07362e-43	0.328034	0.364	0.262	9.34052e-41	ST2_Post
ENSG00000075891-LINE2612-PAX2-D-N1	2.20326e-43	0.331778	0.512	0.393	1.91683e-40	ST2_Post
ENSG00000187098-LINE295-MITF-D	6.68654e-43	0.340154	0.64	0.508	5.81729e-40	ST2_Post
ENSG00000172273-LINE1160-HINFP-D-N3	2.05354e-42	0.312481	0.456	0.335	1.78658e-39	ST2_Post
ENSG00000170577-LINE2480-SIX2-I	2.39688e-42	0.328194	0.387	0.272	2.08528e-39	ST2_Post
ENSG00000189120-LINE1378-SP6-I	3.54228e-42	0.292412	0.198	0.131	3.08178e-39	ST2_Post
ENSG00000204335-LINE1520-SP5-I	3.54228e-42	0.292412	0.198	0.131	3.08178e-39	ST2_Post
ENSG00000215397-LINE1563-SCRT2-D	6.44898e-42	0.33282	0.272	0.179	5.61061e-39	ST2_Post
ENSG00000114315-LINE146-HES1-D	1.89195e-41	0.29972	0.628	0.513	1.64599e-38	ST2_Post
ENSG00000162924-LINE3217-REL-D-N3	4.45086e-41	0.429757	0.486	0.37	3.87225e-38	ST2_Post
ENSG00000077092-LINE2898-RARB-D-N1	8.73857e-41	0.301355	0.479	0.361	7.60255e-38	ST2_Post
ENSG00000170485-LINE263-NPAS2-I	2.68066e-40	0.31751	0.509	0.382	2.33218e-37	ST2_Post
ENSG00000196092-LINE3170-PAX5-D-N8	1.23621e-39	0.285201	0.327	0.229	1.0755e-36	ST2_Post
ENSG00000230797-LINE1592-YY2-D-N2	1.97685e-39	0.30965	0.424	0.318	1.71986e-36	ST2_Post
ENSG00000134138-LINE2334-MEIS2-D-N2	2.00438e-39	0.304855	0.383	0.278	1.74381e-36	ST2_Post
ENSG00000135903-LINE2625-PAX3-D-N1	1.59488e-37	0.299356	0.419	0.307	1.38754e-34	ST2_Post
ENSG00000124664-LINE1834-SPDEF-D-N2	4.16815e-37	0.316586	0.182	0.131	3.62629e-34	ST2_Post
ENSG00000214717-LINE3702-ZBED1-D	8.92197e-37	0.295177	0.442	0.342	7.76212e-34	ST2_Post
ENSG00000164458-LINE3548-T-D-N2	1.60974e-36	0.28691	0.452	0.352	1.40048e-33	ST2_Post
ENSG00000169981-LINE1124-ZNF35-I	3.47674e-35	0.25637	0.28	0.206	3.02477e-32	ST2_Post
ENSG00000143867-LINE963-OSR1-I	6.72223e-35	0.295197	0.393	0.293	5.84834e-32	ST2_Post
ENSG00000197063-LINE538-MAFG-D-N1	8.38016e-35	0.323936	0.628	0.525	7.29074e-32	ST2_Post
ENSG00000091831-LINE2916-ESR1-D-N4	2.7462e-34	0.381422	0.272	0.234	2.3892e-31	ST2_Post
ENSG00000065978-LINE1683-YBX1-D	4.14127e-34	0.283008	0.559	0.436	3.6029e-31	ST2_Post
ENSG00000165156-LINE2436-ZHX1-D	9.36769e-34	0.287612	0.459	0.352	8.14989e-31	ST2_Post
ENSG00000171169-LINE2768-NAIF1-I	2.09732e-33	0.301037	0.592	0.484	1.82467e-30	ST2_Post
ENSG00000124920-LINE2878-C11orf9-D	4.42439e-33	0.278886	0.444	0.344	3.84922e-30	ST2_Post
ENSG00000128604-LINE2740-IRF5-D-N1	1.26109e-32	0.29342	0.296	0.21	1.09715e-29	ST2_Post
ENSG00000130816-LINE1722-DNMT1-D	1.39827e-32	0.272412	0.396	0.315	1.21649e-29	ST2_Post
ENSG00000112333-LINE2944-NR2E1-D-N1	7.04129e-32	0.310321	0.538	0.431	6.12593e-29	ST2_Post
ENSG00000082641-LINE332-NFE2L1-D-N2	1.03223e-31	0.291518	0.65	0.546	8.98037e-29	ST2_Post
ENSG00000050344-LINE1236-NFE2L3-I-N2	1.03223e-31	0.291518	0.65	0.546	8.98037e-29	ST2_Post
ENSG00000136931-LINE3001-NR5A1-D	1.9041e-31	0.283401	0.725	0.612	1.65657e-28	ST2_Post
ENSG00000124827-LINE2128-GCM2-D	2.16588e-31	0.26424	0.439	0.334	1.88432e-28	ST2_Post
ENSG00000152977-LINE989-ZIC1-D-N2	2.23145e-31	0.256345	0.598	0.489	1.94136e-28	ST2_Post
ENSG00000135111-LINE3538-TBX3-D	2.52218e-29	0.251665	0.481	0.379	2.1943e-26	ST2_Post
ENSG00000174332-LINE1185-GLIS1-D	3.40004e-29	0.255559	0.433	0.342	2.95804e-26	ST2_Post
ENSG00000109320-LINE3202-NFKB1-D-N3	1.03747e-28	0.364745	0.595	0.504	9.02599e-26	ST2_Post
ENSG00000100625-LINE2190-SIX4-I	1.24471e-28	0.257561	0.405	0.312	1.08289e-25	ST2_Post
ENSG00000136535-LINE3540-TBR1-D-N2	1.62512e-28	0.261248	0.339	0.252	1.41386e-25	ST2_Post
ENSG00000167800-LINE3554-TBX10-I	2.22119e-28	0.261871	0.359	0.275	1.93244e-25	ST2_Post
ENSG00000089094-LINE1718-KDM2B-D	9.94131e-28	0.25676	0.428	0.333	8.64894e-25	ST2_Post
ENSG00000156925-LINE999-ZIC3-D-N2	5.33166e-27	0.250795	0.528	0.427	4.63854e-24	ST2_Post
ENSG00000104856-LINE3201-RELB-D	1.32539e-25	0.292406	0.67	0.583	1.15309e-22	ST2_Post
ENSG00000157557-LINE1909-ETS2-D	2.09866e-25	0.267057	0.106	0.086	1.82584e-22	ST2_Post
ENSG00000185697-LINE2870-MYBL1-D-N1	5.55797e-25	0.251972	0.513	0.42	4.83544e-22	ST2_Post
ENSG00000168310-LINE2755-IRF2-D-N2	6.25478e-25	0.276704	0.411	0.323	5.44166e-22	ST2_Post
ENSG00000167081-LINE2461-PBX3-D-N2	6.60201e-22	0.252625	0.403	0.322	5.74375e-19	ST2_Post
ENSG00000116604-LINE2813-MEF2D-D-N2	2.62645e-19	0.252128	0.152	0.133	2.28502e-16	ST2_Post
ENSG00000006194-LINE594-ZNF263-D-N2	1.10966e-66	0.294432	0.867	0.771	9.65405e-64	ST2_Pre
ENSG00000113580-LINE2958-NR3C1-D-N3	9.62119e-66	0.718691	0.81	0.664	8.37043e-63	ST2_Pre
ENSG00000118526-LINE152-TCF21-I	1.45889e-64	0.626745	0.873	0.812	1.26924e-61	ST2_Pre
ENSG00000187728-LINE296-ENSG00000187728-I	1.45889e-64	0.626745	0.873	0.812	1.26924e-61	ST2_Pre
ENSG00000179456-LINE1245-ZNF238-D-N4	1.9943e-62	0.610903	0.916	0.877	1.73504e-59	ST2_Pre
ENSG00000179627-LINE1250-ZBTB42-I	1.9943e-62	0.610903	0.916	0.877	1.73504e-59	ST2_Pre
ENSG00000162367-LINE243-TAL1-D-N1	3.31649e-53	0.52928	0.85	0.78	2.88534e-50	ST2_Pre
ENSG00000186051-LINE511-TAL2-I-N1	3.31649e-53	0.52928	0.85	0.78	2.88534e-50	ST2_Pre
ENSG00000082175-LINE2903-PGR-D-N1	7.78585e-53	0.532651	0.794	0.685	6.77369e-50	ST2_Pre
ENSG00000116016-LINE149-EPAS1-D	2.63211e-49	0.35327	0.547	0.418	2.28994e-46	ST2_Pre
ENSG00000197905-LINE3584-TEAD4-D-N1	1.20499e-47	0.456594	0.715	0.597	1.04834e-44	ST2_Pre
ENSG00000151623-LINE3026-NR3C2-D-N1	5.14756e-39	0.375505	0.842	0.778	4.47837e-36	ST2_Pre
ENSG00000187079-LINE3576-TEAD1-D-N3	5.98212e-38	0.381355	0.685	0.595	5.20444e-35	ST2_Pre
ENSG00000124782-LINE888-RREB1-D-N2	2.81415e-37	0.260661	0.411	0.292	2.44831e-34	ST2_Pre
ENSG00000065029-LINE624-ZNF76-I	3.24649e-36	0.313241	0.781	0.696	2.82445e-33	ST2_Pre
ENSG00000139651-LINE949-ZNF740-D-N2	4.67402e-35	0.250907	0.619	0.508	4.0664e-32	ST2_Pre
ENSG00000113916-LINE832-BCL6-D	3.59697e-33	0.291823	0.785	0.712	3.12937e-30	ST2_Pre
ENSG00000233608-LINE317-TWIST2-I	5.01906e-33	0.301188	0.665	0.56	4.36659e-30	ST2_Pre
ENSG00000102554-LINE710-KLF5-D	9.31002e-30	0.293842	0.599	0.512	8.09972e-27	ST2_Pre
ENSG00000180532-LINE1261-ZSCAN4-D	6.57549e-28	0.259004	0.614	0.51	5.72067e-25	ST2_Pre
ENSG00000101096-LINE3192-NFATC2-D-N2	8.16343e-28	0.293775	0.798	0.732	7.10218e-25	ST2_Pre
ENSG00000163792-LINE248-TCF23-I	4.5194e-26	0.290487	0.733	0.656	3.93188e-23	ST2_Pre
ENSG00000169083-LINE3053-AR-D-N3	1.09965e-25	0.379632	0.719	0.618	9.567e-23	ST2_Pre
ENSG00000100968-LINE3191-NFATC4-D	4.01467e-25	0.266744	0.802	0.734	3.49276e-22	ST2_Pre
ENSG00000105610-LINE802-KLF1-D	1.35988e-24	0.345494	0.628	0.545	1.1831e-21	ST2_Pre
ENSG00000109787-LINE818-KLF3-D	5.39616e-23	0.292059	0.584	0.5	4.69466e-20	ST2_Pre
ENSG00000177551-LINE280-NHLH2-I	2.38513e-22	0.341831	0.811	0.774	2.07506e-19	ST2_Pre
ENSG00000167074-LINE470-TEF-D-N3	3.14332e-22	0.371675	0.806	0.801	2.73469e-19	ST2_Pre
ENSG00000183734-LINE290-ASCL2-I	4.40474e-21	0.381867	0.843	0.813	3.83213e-18	ST2_Pre
ENSG00000130700-LINE2097-GATA5-D-N1	1.80324e-19	0.253633	0.425	0.337	1.56882e-16	ST2_Pre
ENSG00000165030-LINE463-NFIL3-D-N4	3.02545e-18	0.348964	0.806	0.826	2.63214e-15	ST2_Pre
ENSG00000108924-LINE356-HLF-D-N4	1.22467e-16	0.313523	0.809	0.821	1.06546e-13	ST2_Pre
ENSG00000136826-LINE939-KLF4-D	1.32459e-15	0.267185	0.556	0.492	1.15239e-12	ST2_Pre
ENSG00000245848-LINE568-CEBPA-D-N4	1.01735e-12	0.34766	0.852	0.851	8.85093e-10	ST2_Pre
ENSG00000113580-LINE2958-NR3C1-D-N3	8.55541e-09	0.833572	0.821	0.533	7.4432e-06	ST3_Post
ENSG00000118260-LINE378-CREB1-D-N5	2.86741e-06	0.639506	0.506	0.342	0.00249465	ST3_Post
ENSG00000168468-LINE473-CR7538031-I	7.33062e-06	0.51425	0.603	0.383	0.00637764	ST3_Post
ENSG00000213676-LINE554-ATF6B-I	7.33062e-06	0.51425	0.603	0.383	0.00637764	ST3_Post
ENSG00000228628-LINE559-CR9257962-I	7.33062e-06	0.51425	0.603	0.383	0.00637764	ST3_Post
ENSG00000234539-LINE560-AL6628286-I	7.33062e-06	0.51425	0.603	0.383	0.00637764	ST3_Post
ENSG00000181690-LINE1275-PLAG1-D-N1	3.2061e-05	0.41131	0.59	0.425	0.0278931	ST3_Post
ENSG00000105610-LINE802-KLF1-D	4.12253e-05	0.41567	0.603	0.392	0.035866	ST3_Post
ENSG00000186130-LINE1341-ZBTB6-D-N2	4.40217e-05	0.452047	0.641	0.408	0.0382988	ST3_Post
ENSG00000077150-LINE3188-NFKB2-D-N1	4.48951e-05	0.589934	0.5	0.292	0.0390587	ST3_Post
ENSG00000092067-LINE336-CEBPE-D-N1	5.15346e-11	0.87063	0.75	0.429	4.48351e-08	ST3_Pre
ENSG00000245848-LINE568-CEBPA-D-N4	5.8243e-11	0.950884	0.7	0.372	5.06714e-08	ST3_Pre
ENSG00000120738-LINE864-EGR1-D-N8	4.10316e-08	0.526086	0.408	0.199	3.56975e-05	ST3_Pre
ENSG00000153879-LINE428-CEBPG-D-N2	4.17439e-08	0.755792	0.683	0.378	3.63172e-05	ST3_Pre
ENSG00000172216-LINE498-CEBPB-D-N8	1.40761e-07	0.767605	0.675	0.436	0.000122462	ST3_Pre
ENSG00000113658-LINE19362-SMAD5-I-N1	3.39729e-07	0.561326	0.308	0.154	0.000295564	ST3_Pre
ENSG00000184937-LINE1305-WT1-D	1.05603e-06	0.310205	0.467	0.231	0.000918747	ST3_Pre
ENSG00000221869-LINE558-CEBPD-D-N2	2.25878e-06	0.741569	0.658	0.436	0.00196514	ST3_Pre
ENSG00000179388-LINE1241-EGR3-D-N2	4.12253e-05	0.471706	0.6	0.359	0.035866	ST3_Pre
ENSG00000171223-LINE487-JUNB-D-N3	0	3.13434	0.408	0.035	0	T/NK_Post
ENSG00000075426-LINE328-FOSL2-D-N3	0	3.13276	0.394	0.031	0	T/NK_Post
ENSG00000130522-LINE411-JUND-D-N6	0	3.12069	0.379	0.03	0	T/NK_Post
ENSG00000175592-LINE505-FOSL1-D-N3	0	3.11873	0.369	0.028	0	T/NK_Post
ENSG00000173473-LINE2867-SMARCC1-D-N2	0	3.07881	0.359	0.027	0	T/NK_Post
ENSG00000177606-LINE517-JUN-D-N5	0	3.06695	0.408	0.034	0	T/NK_Post
ENSG00000170345-LINE476-FOS-D-N4	0	2.95248	0.371	0.029	0	T/NK_Post
ENSG00000156273-LINE437-BACH1-D-N1	0	2.58051	0.367	0.032	0	T/NK_Post
ENSG00000112182-LINE360-BACH2-D	0	2.56524	0.437	0.054	0	T/NK_Post
ENSG00000125740-LINE393-FOSB-D	0	2.31298	0.366	0.035	0	T/NK_Post
ENSG00000140044-LINE415-JDP2-D-N2	0	2.17799	0.467	0.072	0	T/NK_Post
ENSG00000123405-LINE390-NFE2-D-N3	0	1.44317	0.295	0.042	0	T/NK_Post
ENSG00000116044-LINE367-NFE2L2-D	0	1.1579	0.313	0.064	0	T/NK_Post
ENSG00000156127-LINE435-BATF-D-N1	0	1.097	0.607	0.25	0	T/NK_Post
ENSG00000067646-LINE629-ZFY-I	0	0.52289	0.377	0.126	0	T/NK_Post
ENSG00000173039-LINE3227-RELA-D-N13	1.26183e-302	1.02604	0.244	0.08	1.09779e-299	T/NK_Post
ENSG00000077150-LINE3188-NFKB2-D-N1	6.65214e-301	0.890509	0.768	0.51	5.78736e-298	T/NK_Post
ENSG00000162924-LINE3217-REL-D-N3	1.0163e-300	0.979337	0.211	0.068	8.84181e-298	T/NK_Post
ENSG00000112333-LINE2944-NR2E1-D-N1	1.21185e-293	0.720736	0.426	0.175	1.05431e-290	T/NK_Post
ENSG00000181690-LINE1275-PLAG1-D-N1	1.65886e-290	0.518314	0.289	0.107	1.44321e-287	T/NK_Post
ENSG00000109320-LINE3202-NFKB1-D-N3	4.47747e-284	1.01583	0.143	0.037	3.8954e-281	T/NK_Post
ENSG00000139800-LINE950-ZIC5-I	4.90323e-273	0.628321	0.24	0.087	4.26581e-270	T/NK_Post
ENSG00000104856-LINE3201-RELB-D	6.87944e-253	0.870635	0.153	0.045	5.98511e-250	T/NK_Post
ENSG00000005889-LINE590-ZFX-D	8.74918e-250	0.354767	0.235	0.076	7.61179e-247	T/NK_Post
ENSG00000095951-LINE680-HIVEP1-D	5.30287e-248	0.779286	0.142	0.048	4.61349e-245	T/NK_Post
ENSG00000127124-LINE1225-HIVEP3-I-N1	5.30287e-248	0.779286	0.142	0.048	4.61349e-245	T/NK_Post
ENSG00000165804-LINE1060-ZNF219-D	1.06766e-235	0.450756	0.525	0.281	9.28864e-233	T/NK_Post
ENSG00000198517-LINE543-MAFK-D-N5	1.87295e-227	0.768492	0.247	0.088	1.62947e-224	T/NK_Post
ENSG00000118495-LINE840-PLAGL1-D	3.59479e-202	0.521452	0.131	0.048	3.12747e-199	T/NK_Post
ENSG00000119508-LINE2965-NR4A3-D	1.85947e-197	0.59685	0.27	0.117	1.61774e-194	T/NK_Post
ENSG00000197579-LINE3699-TOPORS-D	2.05015e-196	0.636599	0.747	0.561	1.78363e-193	T/NK_Post
ENSG00000162702-LINE1036-ZNF281-I	1.31663e-183	0.528454	0.121	0.054	1.14547e-180	T/NK_Post
ENSG00000185129-LINE3691-PURA-D	1.17848e-180	0.380574	0.127	0.05	1.02528e-177	T/NK_Post
ENSG00000185551-LINE3106-NR2F2-D-N2	1.63705e-175	0.652023	0.117	0.037	1.42423e-172	T/NK_Post
ENSG00000008197-LINE6-TFAP2D-D	5.05763e-172	0.398233	0.794	0.635	4.40014e-169	T/NK_Post
ENSG00000123358-LINE2973-NR4A1-D	1.88433e-170	0.614429	0.154	0.058	1.63937e-167	T/NK_Post
ENSG00000185022-LINE534-MAFF-D-N2	3.37872e-169	0.664895	0.254	0.105	2.93948e-166	T/NK_Post
ENSG00000164299-LINE3669-SPZ1-D-N1	2.95491e-167	0.559114	0.102	0.044	2.57077e-164	T/NK_Post
ENSG00000120798-LINE2970-NR2C1-D	1.99441e-160	0.537354	0.203	0.094	1.73514e-157	T/NK_Post
ENSG00000206289-LINE3134-AL8445277-I	4.32671e-159	0.575211	0.158	0.061	3.76424e-156	T/NK_Post
ENSG00000227322-LINE3135-AL6628245-I	4.32671e-159	0.575211	0.158	0.061	3.76424e-156	T/NK_Post
ENSG00000228333-LINE3136-CR7597334-I	4.32671e-159	0.575211	0.158	0.061	3.76424e-156	T/NK_Post
ENSG00000231321-LINE3137-CR3545653-I	4.32671e-159	0.575211	0.158	0.061	3.76424e-156	T/NK_Post
ENSG00000235712-LINE3138-CR9368773-I	4.32671e-159	0.575211	0.158	0.061	3.76424e-156	T/NK_Post
ENSG00000256683-LINE3706-ZNF350-D	2.14761e-153	0.505711	0.137	0.057	1.86842e-150	T/NK_Post
ENSG00000091831-LINE2916-ESR1-D-N4	2.82145e-151	0.593518	0.104	0.041	2.45466e-148	T/NK_Post
ENSG00000164093-LINE2428-PITX2-D	3.3779e-141	0.635075	0.808	0.704	2.93877e-138	T/NK_Post
ENSG00000137265-LINE2747-IRF4-D-N1	1.13122e-140	0.52457	0.759	0.594	9.84164e-138	T/NK_Post
ENSG00000099326-LINE684-MZF1-D-N3	3.64289e-133	0.487131	0.139	0.067	3.16932e-130	T/NK_Post
ENSG00000163884-LINE1044-KLF15-D	1.92212e-132	0.282092	0.171	0.082	1.67225e-129	T/NK_Post
ENSG00000177932-LINE1220-ZNF354C-D	2.79708e-131	0.42575	0.254	0.135	2.43346e-128	T/NK_Post
ENSG00000166261-LINE1063-ZNF202-I	5.01997e-125	0.471903	0.216	0.113	4.36737e-122	T/NK_Post
ENSG00000143171-LINE3007-RXRG-D-N3	5.56295e-124	0.467077	0.31	0.168	4.83977e-121	T/NK_Post
ENSG00000146592-LINE421-CREB5-I	1.26863e-122	0.492471	0.611	0.432	1.10371e-119	T/NK_Post
ENSG00000010818-LINE598-HIVEP2-D	2.52718e-121	0.478781	0.283	0.153	2.19865e-118	T/NK_Post
ENSG00000164749-LINE3040-HNF4G-D-N1	8.35896e-121	0.523097	0.107	0.045	7.27229e-118	T/NK_Post
ENSG00000172379-LINE273-ARNT2-D	5.34691e-120	0.377901	0.525	0.343	4.65181e-117	T/NK_Post
ENSG00000186130-LINE1341-ZBTB6-D-N2	7.96055e-120	0.433275	0.427	0.246	6.92568e-117	T/NK_Post
ENSG00000186350-LINE3116-RXRA-D-N3	2.05213e-119	0.451566	0.332	0.189	1.78535e-116	T/NK_Post
ENSG00000128272-LINE397-ATF4-D	5.82204e-118	0.45904	0.255	0.133	5.06518e-115	T/NK_Post
ENSG00000095794-LINE339-CREM-D	1.67344e-117	0.465826	0.529	0.363	1.45589e-114	T/NK_Post
ENSG00000204231-LINE3132-RXRB-D-N1	4.22978e-117	0.45429	0.307	0.17	3.6799e-114	T/NK_Post
ENSG00000143257-LINE3012-NR1I3-D-N1	1.89294e-115	0.457133	0.212	0.116	1.64686e-112	T/NK_Post
ENSG00000160113-LINE3037-NR2F6-D-N2	6.97644e-115	0.456301	0.273	0.142	6.06951e-112	T/NK_Post
ENSG00000170653-LINE486-ATF7-D	9.26056e-115	0.461481	0.601	0.428	8.05669e-112	T/NK_Post
ENSG00000126351-LINE2975-THRA-D-N1	1.59895e-113	0.442256	0.363	0.22	1.39109e-110	T/NK_Post
ENSG00000153234-LINE3032-NR4A2-D-N2	1.55674e-111	0.478719	0.242	0.114	1.35436e-108	T/NK_Post
ENSG00000139651-LINE949-ZNF740-D-N2	4.77965e-110	0.366585	0.137	0.075	4.15829e-107	T/NK_Post
ENSG00000102935-LINE713-ZNF423-D-N2	6.28033e-108	0.450383	0.171	0.089	5.46389e-105	T/NK_Post
ENSG00000100393-LINE3625-EP300-D	1.1189e-106	0.409413	0.263	0.153	9.73439e-104	T/NK_Post
ENSG00000173153-LINE3073-ESRRA-D-N4	2.99023e-105	0.458127	0.197	0.096	2.6015e-102	T/NK_Post
ENSG00000112033-LINE2943-PPARD-D	2.94814e-101	0.457902	0.135	0.062	2.56488e-98	T/NK_Post
ENSG00000105610-LINE802-KLF1-D	4.16509e-99	0.343757	0.255	0.154	3.62363e-96	T/NK_Post
ENSG00000196482-LINE3129-ESRRG-D-N2	4.43618e-99	0.430968	0.208	0.109	3.85947e-96	T/NK_Post
ENSG00000177374-LINE1207-HIC1-D	1.04464e-98	0.385623	0.615	0.458	9.08833e-96	T/NK_Post
ENSG00000175197-LINE504-DDIT3-D	2.5929e-98	0.412321	0.651	0.494	2.25583e-95	T/NK_Post
ENSG00000185670-LINE1324-ZBTB3-I	2.76344e-97	0.49201	0.867	0.804	2.40419e-94	T/NK_Post
ENSG00000116819-LINE19-TFAP2E-I	4.77017e-96	0.392782	0.264	0.15	4.15005e-93	T/NK_Post
ENSG00000156925-LINE999-ZIC3-D-N2	2.44354e-94	0.397903	0.383	0.234	2.12588e-91	T/NK_Post
ENSG00000136931-LINE3001-NR5A1-D	7.85846e-93	0.443265	0.114	0.054	6.83686e-90	T/NK_Post
ENSG00000183072-LINE2526-NKX25-D-N2	3.44865e-92	0.40785	0.784	0.672	3.00032e-89	T/NK_Post
ENSG00000172819-LINE3056-RARG-D-N2	3.46017e-90	0.417944	0.251	0.151	3.01035e-87	T/NK_Post
ENSG00000196092-LINE3170-PAX5-D-N8	2.80191e-89	0.375775	0.308	0.195	2.43766e-86	T/NK_Post
ENSG00000205250-LINE1789-E2F4-D-N4	5.22965e-89	0.327155	0.543	0.387	4.54979e-86	T/NK_Post
ENSG00000060566-LINE327-CREB3L3-I	9.96115e-89	0.408027	0.628	0.467	8.6662e-86	T/NK_Post
ENSG00000107175-LINE352-CREB3-D-N1	9.96115e-89	0.408027	0.628	0.467	8.6662e-86	T/NK_Post
ENSG00000143578-LINE419-CREB3L4-I	9.96115e-89	0.408027	0.628	0.467	8.6662e-86	T/NK_Post
ENSG00000077092-LINE2898-RARB-D-N1	5.93642e-88	0.369388	0.548	0.393	5.16469e-85	T/NK_Post
ENSG00000126603-LINE899-GLIS2-D	6.58947e-88	0.345567	0.45	0.306	5.73284e-85	T/NK_Post
ENSG00000102908-LINE3198-NFAT5-D-N1	8.15408e-88	0.408318	0.117	0.065	7.09405e-85	T/NK_Post
ENSG00000069011-LINE2181-PITX1-D-N3	5.03107e-85	0.389852	0.19	0.101	4.37703e-82	T/NK_Post
ENSG00000008196-LINE2-TFAP2B-D-N1	2.47064e-81	0.349483	0.221	0.124	2.14945e-78	T/NK_Post
ENSG00000175745-LINE3087-NR2F1-D-N4	7.89802e-81	0.407447	0.14	0.075	6.87127e-78	T/NK_Post
ENSG00000151090-LINE3021-THRB-D-N1	1.01384e-79	0.369527	0.324	0.216	8.82039e-77	T/NK_Post
ENSG00000123685-LINE392-BATF3-D	1.21166e-79	0.367042	0.574	0.431	1.05414e-76	T/NK_Post
ENSG00000116833-LINE2964-NR5A2-D	2.32245e-79	0.398613	0.111	0.059	2.02053e-76	T/NK_Post
ENSG00000166888-LINE3492-STAT6-D-N1	3.07686e-79	0.367211	0.328	0.213	2.67687e-76	T/NK_Post
ENSG00000064489-LINE2769-AC0021266-I	1.1026e-77	0.395892	0.626	0.494	9.5926e-75	T/NK_Post
ENSG00000213999-LINE2814-MEF2B-D	1.1026e-77	0.395892	0.626	0.494	9.5926e-75	T/NK_Post
ENSG00000198807-LINE3179-PAX9-D	2.66945e-77	0.353005	0.455	0.31	2.32242e-74	T/NK_Post
ENSG00000171443-LINE1140-ZNF524-D-N1	3.31309e-77	0.373784	0.765	0.663	2.88239e-74	T/NK_Post
ENSG00000025434-LINE2886-NR1H3-I	3.98798e-77	0.367953	0.239	0.143	3.46954e-74	T/NK_Post
ENSG00000131408-LINE2980-NR1H2-D	3.98798e-77	0.367953	0.239	0.143	3.46954e-74	T/NK_Post
ENSG00000169635-LINE1117-HIC2-D	6.35616e-77	0.351112	0.569	0.427	5.52986e-74	T/NK_Post
ENSG00000124092-LINE881-CTCFL-D	1.30658e-75	0.365933	0.837	0.752	1.13672e-72	T/NK_Post
ENSG00000066336-LINE1813-SPI1-D-N5	1.05377e-74	0.306908	0.564	0.409	9.16783e-72	T/NK_Post
ENSG00000170581-LINE3510-STAT2-D-N2	1.62121e-74	0.335559	0.813	0.706	1.41046e-71	T/NK_Post
ENSG00000068305-LINE2786-MEF2A-D-N8	2.4136e-74	0.371321	0.59	0.456	2.09983e-71	T/NK_Post
ENSG00000118922-LINE842-KLF12-D	3.56249e-74	0.393247	0.119	0.068	3.09936e-71	T/NK_Post
ENSG00000170265-LINE1127-ZNF282-D	4.83474e-74	0.34936	0.278	0.186	4.20622e-71	T/NK_Post
ENSG00000111087-LINE825-GLI1-D	3.54052e-73	0.343717	0.325	0.217	3.08025e-70	T/NK_Post
ENSG00000173404-LINE1178-INSM1-D-N2	4.87584e-73	0.346449	0.157	0.086	4.24198e-70	T/NK_Post
ENSG00000043355-LINE608-ZIC2-D-N2	1.83526e-72	0.328955	0.522	0.376	1.59668e-69	T/NK_Post
ENSG00000012504-LINE2885-NR1H4-D	5.31256e-72	0.348975	0.224	0.142	4.62193e-69	T/NK_Post
ENSG00000065029-LINE624-ZNF76-I	7.5628e-72	0.363557	0.148	0.084	6.57964e-69	T/NK_Post
ENSG00000072310-LINE94-SREBF1-D-N3	9.905e-72	0.352846	0.694	0.56	8.61735e-69	T/NK_Post
ENSG00000074800-LINE3611-ENO1-D	6.08972e-71	0.327901	0.461	0.326	5.29805e-68	T/NK_Post
ENSG00000074047-LINE632-GLI2-D-N2	6.54629e-71	0.345443	0.446	0.321	5.69527e-68	T/NK_Post
ENSG00000057657-LINE611-PRDM1-D-N4	3.24073e-70	0.311371	0.651	0.514	2.81944e-67	T/NK_Post
ENSG00000135457-LINE2141-TFCP2-D-N1	3.23472e-69	0.364805	0.144	0.083	2.81421e-66	T/NK_Post
ENSG00000162086-LINE1032-ZNF75A-D	9.15464e-69	0.359127	0.123	0.07	7.96453e-66	T/NK_Post
ENSG00000186376-LINE1345-ZNF75D-I	9.15464e-69	0.359127	0.123	0.07	7.96453e-66	T/NK_Post
ZN75C-HUMAN-LINE4118-ZNF75C-I	9.15464e-69	0.359127	0.123	0.07	7.96453e-66	T/NK_Post
ENSG00000198911-LINE308-SREBF2-D-N1	3.09252e-68	0.335053	0.581	0.45	2.69049e-65	T/NK_Post
ENSG00000084093-LINE665-REST-D-N10	8.30412e-68	0.329111	0.18	0.104	7.22459e-65	T/NK_Post
ENSG00000025156-LINE2707-HSF2-D-N2	1.15355e-67	0.366951	0.129	0.084	1.00359e-64	T/NK_Post
ENSG00000144852-LINE3015-NR1I2-D-N1	7.9947e-67	0.316495	0.395	0.284	6.95539e-64	T/NK_Post
ENSG00000131759-LINE2987-RARA-D-N3	4.85098e-66	0.393452	0.132	0.074	4.22035e-63	T/NK_Post
ENSG00000102974-LINE747-CTCF-D-N67	1.11285e-65	0.394426	0.777	0.677	9.68176e-63	T/NK_Post
ENSG00000197921-LINE306-HES5-D-N2	1.47383e-65	0.337906	0.703	0.588	1.28223e-62	T/NK_Post
ENSG00000185002-LINE3265-RFX6-I	1.80859e-65	0.354689	0.276	0.198	1.57347e-62	T/NK_Post
ENSG00000175387-LINE3330-SMAD2-D	8.01358e-63	0.362944	0.102	0.055	6.97181e-60	T/NK_Post
ENSG00000106571-LINE813-GLI3-D	9.15968e-63	0.317323	0.459	0.343	7.96892e-60	T/NK_Post
ENSG00000125813-LINE3161-PAX1-D	1.00113e-59	0.305252	0.375	0.265	8.70986e-57	T/NK_Post
ENSG00000125347-LINE2729-IRF1-D-N2	1.59368e-58	0.289399	0.861	0.795	1.3865e-55	T/NK_Post
ENSG00000031544-LINE2888-NR2E3-D	1.70934e-58	0.29546	0.725	0.63	1.48713e-55	T/NK_Post
ENSG00000119866-LINE848-BCL11A-D	8.75558e-58	0.283369	0.745	0.638	7.61736e-55	T/NK_Post
ENSG00000127152-LINE1229-BCL11B-I	8.75558e-58	0.283369	0.745	0.638	7.61736e-55	T/NK_Post
ENSG00000126746-LINE901-ZNF384-D	1.89955e-57	0.31343	0.179	0.104	1.65261e-54	T/NK_Post
ENSG00000081189-LINE2787-MEF2C-D-N3	6.54673e-57	0.288837	0.547	0.424	5.69566e-54	T/NK_Post
ENSG00000125618-LINE3159-PAX8-D	3.45176e-55	0.29921	0.427	0.312	3.00303e-52	T/NK_Post
ENSG00000105392-LINE2200-CRX-D	1.42433e-54	0.313942	0.229	0.144	1.23917e-51	T/NK_Post
ENSG00000073282-LINE3139-TP63-D-N1	1.46134e-54	0.303754	0.281	0.186	1.27137e-51	T/NK_Post
ENSG00000129535-LINE398-NRL-D	8.0605e-54	0.318716	0.202	0.133	7.01263e-51	T/NK_Post
ENSG00000132170-LINE2990-PPARG-D-N2	1.09292e-53	0.322867	0.245	0.169	9.50841e-51	T/NK_Post
ENSG00000114853-LINE833-ZBTB47-I	8.80868e-53	0.290938	0.256	0.173	7.66355e-50	T/NK_Post
ENSG00000198740-LINE1514-ZNF652-I	8.80868e-53	0.290938	0.256	0.173	7.66355e-50	T/NK_Post
ENSG00000107859-LINE2244-PITX3-D	1.0086e-52	0.304277	0.216	0.137	8.7748e-50	T/NK_Post
ENSG00000135547-LINE193-HEY2-D-N2	1.01948e-52	0.290705	0.485	0.371	8.8695e-50	T/NK_Post
ENSG00000137203-LINE29-TFAP2A-D-N3	1.43224e-52	0.26021	0.244	0.15	1.24605e-49	T/NK_Post
ENSG00000168468-LINE473-CR7538031-I	1.67977e-51	0.326482	0.812	0.721	1.4614e-48	T/NK_Post
ENSG00000213676-LINE554-ATF6B-I	1.67977e-51	0.326482	0.812	0.721	1.4614e-48	T/NK_Post
ENSG00000228628-LINE559-CR9257962-I	1.67977e-51	0.326482	0.812	0.721	1.4614e-48	T/NK_Post
ENSG00000234539-LINE560-AL6628286-I	1.67977e-51	0.326482	0.812	0.721	1.4614e-48	T/NK_Post
ENSG00000102349-LINE709-KLF8-D	1.70096e-51	0.256906	0.516	0.403	1.47983e-48	T/NK_Post
ENSG00000164532-LINE3549-TBX20-D-N2	2.30495e-51	0.335084	0.802	0.724	2.00531e-48	T/NK_Post
ENSG00000168267-LINE261-PTF1A-D	2.41535e-51	0.309504	0.119	0.072	2.10135e-48	T/NK_Post
ENSG00000124216-LINE884-SNAI1-D	3.49093e-51	0.269269	0.733	0.644	3.03711e-48	T/NK_Post
ENSG00000115112-LINE11247-TFCP2L1-I-N2	4.48803e-51	0.328551	0.111	0.061	3.90459e-48	T/NK_Post
ENSG00000137309-LINE57-HMGA1-D	5.43468e-51	0.317901	0.855	0.815	4.72817e-48	T/NK_Post
ENSG00000122691-LINE162-TWIST1-D	9.89809e-51	0.26556	0.554	0.437	8.61134e-48	T/NK_Post
ENSG00000152977-LINE989-ZIC1-D-N2	1.11388e-48	0.276402	0.456	0.351	9.69072e-46	T/NK_Post
ENSG00000169136-LINE475-ATF5-D	2.19409e-48	0.300932	0.134	0.081	1.90886e-45	T/NK_Post
ENSG00000214575-LINE3701-CPEB1-D	3.98086e-48	0.260323	0.424	0.319	3.46335e-45	T/NK_Post
ENSG00000185122-LINE2726-HSF1-D-N4	5.51677e-48	0.306557	0.141	0.094	4.79959e-45	T/NK_Post
ENSG00000148200-LINE3017-NR6A1-D-N2	8.83971e-48	0.295108	0.22	0.135	7.69055e-45	T/NK_Post
ENSG00000119715-LINE2968-ESRRB-D-N2	1.372e-47	0.294235	0.24	0.156	1.19364e-44	T/NK_Post
ENSG00000182759-LINE530-MAFA-D	1.72781e-47	0.271215	0.276	0.184	1.50319e-44	T/NK_Post
ENSG00000162772-LINE455-ATF3-D-N5	2.83463e-47	0.291722	0.799	0.706	2.46612e-44	T/NK_Post
ENSG00000087903-LINE3242-RFX2-D-N2	3.08388e-47	0.319872	0.247	0.195	2.68297e-44	T/NK_Post
ENSG00000172238-LINE964-ATOH1-I-N6	6.56689e-47	0.260246	0.496	0.383	5.7132e-44	T/NK_Post
ENSG00000079432-LINE3346-CIC-I	1.48705e-46	0.317104	0.225	0.149	1.29374e-43	T/NK_Post
ENSG00000120693-LINE19375-SMAD9-I-N1	8.48919e-45	0.29766	0.13	0.075	7.38559e-42	T/NK_Post
ENSG00000111783-LINE3246-RFX4-D-N1	4.43674e-43	0.325279	0.472	0.377	3.85997e-40	T/NK_Post
ENSG00000162992-LINE247-NEUROD1-D	4.80739e-43	0.271585	0.163	0.102	4.18243e-40	T/NK_Post
ENSG00000176083-LINE1197-ZNF683-I	1.04823e-42	0.2571	0.692	0.596	9.11964e-40	T/NK_Post
ENSG00000126561-LINE3481-STAT5A-D-N2	3.30499e-42	0.309775	0.108	0.064	2.87534e-39	T/NK_Post
ENSG00000168826-LINE1113-ZBTB49-D	8.4967e-41	0.250871	0.328	0.245	7.39213e-38	T/NK_Post
ENSG00000118217-LINE369-ATF6-D-N2	9.21012e-40	0.256023	0.74	0.65	8.01281e-37	T/NK_Post
ENSG00000186951-LINE3121-PPARA-D-N1	1.06104e-39	0.261094	0.307	0.229	9.23102e-37	T/NK_Post
ENSG00000063438-LINE82-AHRR-I	5.52058e-38	0.250949	0.678	0.596	4.8029e-35	T/NK_Post
ENSG00000106546-LINE130-AHR-D-N1	5.52058e-38	0.250949	0.678	0.596	4.8029e-35	T/NK_Post
ENSG00000171634-LINE3685-BPTF-D-N1	7.20613e-38	0.261237	0.789	0.744	6.26933e-35	T/NK_Post
ENSG00000197063-LINE538-MAFG-D-N1	2.63463e-37	0.258661	0.368	0.287	2.29212e-34	T/NK_Post
ENSG00000123268-LINE383-ATF1-D	4.97839e-37	0.279979	0.848	0.779	4.33119e-34	T/NK_Post
ENSG00000072736-LINE3185-NFATC3-D-N2	2.59589e-35	0.281431	0.108	0.07	2.25843e-32	T/NK_Post
ENSG00000080298-LINE3238-RFX3-D-N2	1.25201e-30	0.284105	0.375	0.303	1.08925e-27	T/NK_Post
ENSG00000118260-LINE378-CREB1-D-N5	2.18683e-30	0.267557	0.871	0.807	1.90254e-27	T/NK_Post
ENSG00000174197-LINE321-MGA-D-N1	2.05317e-28	0.335473	0.927	0.911	1.78626e-25	T/NK_Post
ENSG00000116604-LINE2813-MEF2D-D-N2	8.30965e-23	0.254481	0.139	0.092	7.2294e-20	T/NK_Post
ENSG00000089225-LINE3523-TBX5-D-N2	4.40502e-22	0.299346	0.935	0.931	3.83237e-19	T/NK_Post
ENSG00000169083-LINE3053-AR-D-N3	6.05093e-119	0.477395	0.205	0.096	5.26431e-116	T/NK_Pre
ENSG00000124813-LINE3275-RUNX2-D-N2	9.07943e-82	0.796736	0.996	0.973	7.8991e-79	T/NK_Pre
ENSG00000250096-LINE3288-ENSG00000250096-I	9.07943e-82	0.796736	0.996	0.973	7.8991e-79	T/NK_Pre
ENSG00000020633-LINE3271-RUNX3-D-N2	2.42792e-45	0.691268	0.997	0.979	2.11229e-42	T/NK_Pre
ENSG00000115816-LINE3645-CEBPZ-D	3.61782e-45	0.259548	0.685	0.57	3.1475e-42	T/NK_Pre
ENSG00000067955-LINE3606-CBFB-D	7.99283e-45	0.5455	0.991	0.967	6.95376e-42	T/NK_Pre
ENSG00000120837-LINE3650-NFYB-D-N2	9.43797e-44	0.260697	0.776	0.677	8.21104e-41	T/NK_Pre
