## Supplementary Table 11 for "A Cellular atlas of the human fallopian tube reveals the metamorphosis of secretory epithelial cells during the menstrual cycle and menopause"

### Sheet: cluster_SE
	baseMean	log2FoldChange	lfcSE	stat	pvalue	padj	FC
CRELD2	189.429	3.17912	0.205289	15.4861	4.30546e-54	4.88067e-50	9.05756
PDIA4	251.286	2.82731	0.190749	14.8222	1.05323e-49	5.96968e-46	7.09751
MANF	328.714	2.80983	0.199596	14.0776	5.21563e-45	1.97081e-41	7.01203
SDF2L1	246	2.751	0.205747	13.3708	8.9525e-41	2.53714e-37	6.73186
OVGP1	8593.07	3.75307	0.310713	12.0789	1.36555e-33	3.09597e-30	13.483
SSR4	892.929	1.45652	0.121529	11.985	4.26099e-33	8.05042e-30	2.74446
WDR77	152.357	2.15134	0.185509	11.5969	4.27054e-31	6.91584e-28	4.44239
PDIA3	549	1.80706	0.157974	11.439	2.66995e-30	3.78333e-27	3.4993
HSP90B1	1183.36	2.20365	0.19293	11.422	3.24691e-30	4.08967e-27	4.60643
SEC11C	234.071	1.31911	0.115886	11.3828	5.09199e-30	5.77228e-27	2.49513
CPM	330.357	2.4707	0.229446	10.7681	4.87005e-27	5.01881e-24	5.54312
PPIB	771.571	1.56833	0.147748	10.6149	2.54031e-26	2.39975e-23	2.96562
CALR	547.857	2.23982	0.22035	10.1648	2.84709e-24	2.48266e-21	4.72337
MED24	122.857	3.00205	0.29808	10.0713	7.39992e-24	5.99182e-21	8.01137
HYOU1	53.7857	2.52634	0.252606	10.0011	1.50657e-23	1.13857e-20	5.76109
PDIA6	437.357	1.60086	0.162158	9.87222	5.49353e-23	3.89216e-20	3.03325
HSPA5	630.357	2.27032	0.231507	9.80669	1.05368e-22	7.02622e-20	4.82429
MMP26	58.7143	8.75697	0.942856	9.2877	1.57661e-20	9.92915e-18	432.623
SCUBE2	53.4286	2.1647	0.236239	9.16318	5.03878e-20	3.0063e-17	4.48373
KLK6	30.1429	-2.35569	0.2609	-9.02912	1.73062e-19	9.80916e-17	-5.1184
P4HB	164.357	1.09736	0.121903	9.00193	2.21778e-19	1.19718e-16	2.13963
SPDEF	71.5714	1.89389	0.213556	8.86837	7.42262e-19	3.82467e-16	3.71637
EPB41L2	260.357	1.52695	0.176608	8.64599	5.33427e-18	2.6291e-15	2.88177
HK2	62.5714	2.04462	0.237734	8.60043	7.94184e-18	3.75119e-15	4.12564
MTPN	316	1.06273	0.125064	8.49747	1.93762e-17	8.78593e-15	2.08888
CANX	320.357	1.07366	0.126495	8.48776	2.10655e-17	9.18454e-15	2.10477
MARCKS	521.429	1.46618	0.172869	8.48143	2.22442e-17	9.33925e-15	2.76289
LINC01541	28.7857	4.36536	0.523406	8.3403	7.41049e-17	3.00019e-14	20.6112
TUBA1B	237.714	1.60859	0.196426	8.1893	2.62739e-16	1.02704e-13	3.04954
STARD4	23.6429	2.44375	0.298792	8.17877	2.86765e-16	1.08359e-13	5.44056
DNAJB11	91.5	1.70182	0.20855	8.16025	3.34342e-16	1.18441e-13	3.25311
SCGB2A1	692.643	-1.41089	0.172881	-8.16105	3.32115e-16	1.18441e-13	-2.65901
TMED10	282.357	0.80482	0.0994874	8.08967	5.9828e-16	2.03589e-13	1.74693
DERL3	22.7143	3.32439	0.411069	8.08718	6.10624e-16	2.03589e-13	10.0171
SPCS3	148	1.09931	0.1373	8.00659	1.17928e-15	3.81953e-13	2.14252
PGR	413.857	1.6048	0.201899	7.94851	1.88766e-15	5.94404e-13	3.04153
AC078845.1	38	2.88903	0.364424	7.92768	2.23278e-15	6.84074e-13	7.40774
DNAJC3	172.071	1.41709	0.17904	7.91494	2.47368e-15	7.37938e-13	2.67046
NUCB2	392.643	1.29995	0.164339	7.91013	2.57113e-15	7.47341e-13	2.4622
PDZK1IP1	91.3571	-2.22072	0.281207	-7.8971	2.85456e-15	8.08984e-13	-4.66127
HIF1A	158.786	0.896987	0.114152	7.85783	3.90857e-15	1.08067e-12	1.86217
ATP2A2	107.357	1.13802	0.1452	7.83754	4.59442e-15	1.24005e-12	2.20078
PPM1K	166.286	1.68984	0.21658	7.80239	6.07455e-15	1.60142e-12	3.22622
SLC35B1	59.1429	1.42485	0.18346	7.76653	8.06659e-15	2.07825e-12	2.68486
MAGT1	80	1.14622	0.148922	7.69675	1.39571e-14	3.51594e-12	2.21333
CDK2AP2	117.857	1.78569	0.232881	7.66782	1.74946e-14	4.31127e-12	3.44783
GPX3	25.8571	-4.13055	0.53925	-7.65981	1.86204e-14	4.49108e-12	-17.5154
CILP	50.7143	-3.33355	0.438088	-7.60932	2.75532e-14	6.50714e-12	-10.0809
NRIP1	216.071	1.06773	0.141165	7.56371	3.9173e-14	9.06256e-12	2.09613
PPM1L	55.7143	2.36301	0.313155	7.54583	4.4942e-14	1.01892e-11	5.14444
GCLC	201.714	2.35768	0.313243	7.52669	5.20441e-14	1.15681e-11	5.12545
DNAJC10	99.7857	1.50135	0.20024	7.49777	6.4912e-14	1.41508e-11	2.83108
SFRP4	86.2857	4.25156	0.572365	7.42806	1.10203e-13	2.35709e-11	19.0479
HERPUD1	281.429	1.66302	0.224488	7.40806	1.2816e-13	2.6904e-11	3.1668
ELOVL5	35.4286	1.59506	0.216798	7.35736	1.87588e-13	3.86636e-11	3.02108
QSOX1	111.643	0.969485	0.132068	7.34082	2.12281e-13	4.29718e-11	1.95814
SELENOP	388.429	-1.43182	0.195384	-7.32827	2.33147e-13	4.63676e-11	-2.69787
SLC12A2	111.929	2.34623	0.320668	7.31668	2.54182e-13	4.96794e-11	5.08493
S100A1	181.429	-3.07495	0.426778	-7.20504	5.80258e-13	1.11488e-10	-8.42661
TSC22D1	261.357	-0.980681	0.136522	-7.18332	6.80367e-13	1.26437e-10	-1.9734
BMP7	22.2143	-2.66796	0.371366	-7.1842	6.76039e-13	1.26437e-10	-6.35532
PAX2	55.5	-1.17055	0.163459	-7.16111	8.00275e-13	1.46321e-10	-2.25097
LDLR	77.2143	1.79659	0.252417	7.11755	1.0986e-12	1.97678e-10	3.47398
MYDGF	196.429	0.97095	0.136524	7.11192	1.1444e-12	2.02703e-10	1.96013
DLST	39.3571	1.58204	0.222812	7.10032	1.24469e-12	2.17074e-10	2.99392
RPN1	103.429	0.923875	0.130319	7.08933	1.34759e-12	2.31458e-10	1.8972
CYP3A5	28.6429	-2.24076	0.318397	-7.03761	1.95562e-12	3.30878e-10	-4.72645
KLK7	55	-2.43469	0.346925	-7.01791	2.25217e-12	3.75449e-10	-5.40647
NPR1	81.2143	-1.59823	0.228172	-7.00453	2.47819e-12	4.07142e-10	-3.02772
SPARCL1	754.857	1.48707	0.212505	6.9978	2.60015e-12	4.21075e-10	2.80319
SLC27A3	28.1429	-1.85491	0.26748	-6.93475	4.06942e-12	6.49732e-10	-3.61729
LGR5	67.7857	1.51112	0.218185	6.92585	4.33358e-12	6.72952e-10	2.85031
SCGB1D4	146.071	-4.99389	0.72091	-6.9272	4.2926e-12	6.72952e-10	-31.8647
GPD2	60.5	1.08836	0.157747	6.8994	5.22224e-12	7.9999e-10	2.12633
ST8SIA4	26	1.89056	0.27441	6.88952	5.59804e-12	8.46126e-10	3.70778
MYC	107.5	-1.87524	0.273183	-6.86439	6.67747e-12	9.83063e-10	-3.66862
MMP28	20.1429	-2.01059	0.29287	-6.86513	6.64299e-12	9.83063e-10	-4.02948
KRT7	221.143	-1.91535	0.281829	-6.79613	1.07467e-11	1.56185e-09	-3.77204
PRSS12	44.7143	2.00168	0.295078	6.78356	1.17253e-11	1.68251e-09	4.00465
RPN2	160.786	0.815658	0.121095	6.73571	1.63134e-11	2.31161e-09	1.7601
SEC61A1	58	1.05601	0.158471	6.66373	2.66973e-11	3.7363e-09	2.07917
EPHB6	33.7857	-1.39552	0.209887	-6.64892	2.95256e-11	4.08173e-09	-2.63084
CYCS	141.071	0.91803	0.138729	6.61743	3.65493e-11	4.99184e-09	1.88953
EIF4EBP3	76.5	-1.57036	0.237763	-6.60474	3.98226e-11	5.37415e-09	-2.96979
COL1A2	183.786	2.01138	0.305495	6.58398	4.58011e-11	6.10825e-09	4.03167
CYP51A1	82.2143	1.02386	0.156554	6.54001	6.15144e-11	8.10846e-09	2.03335
MLEC	186.571	1.01082	0.154718	6.53328	6.43458e-11	8.38419e-09	2.01505
STX18	141.071	0.83602	0.128029	6.52991	6.58087e-11	8.47736e-09	1.78512
VCP	105.429	0.839735	0.128634	6.52811	6.6605e-11	8.48353e-09	1.78972
TMEM50B	76.7143	1.06878	0.164887	6.48191	9.05693e-11	1.14077e-08	2.09766
APOBEC3C	70.9286	-1.61453	0.249824	-6.46269	1.02859e-10	1.28133e-08	-3.06212
TMED9	118.071	1.05687	0.163631	6.45884	1.0551e-10	1.30007e-08	2.08041
ITGA6	106.214	1.33243	0.207199	6.43067	1.2704e-10	1.53208e-08	2.51826
BCAM	247.643	-2.34675	0.364931	-6.43067	1.27042e-10	1.53208e-08	-5.08678
C1orf162	84.0714	1.36032	0.211687	6.4261	1.3092e-10	1.54813e-08	2.56743
TMED2	133.786	0.802592	0.1249	6.42588	1.31105e-10	1.54813e-08	1.74423
KIAA1324	144.071	0.979716	0.152538	6.42275	1.33836e-10	1.56409e-08	1.97208
PRSS33	18.6429	2.9264	0.456816	6.40608	1.49306e-10	1.72707e-08	7.60211
IL1R1	232.714	-1.24516	0.195064	-6.38333	1.73273e-10	1.98406e-08	-2.37044
MAP1B	52.3571	2.10494	0.333442	6.31276	2.7411e-10	3.10731e-08	4.3018
CALU	70.5714	0.955663	0.151773	6.29666	3.04131e-10	3.41349e-08	1.93947
ST6GALNAC5	28.3571	1.51884	0.241347	6.29316	3.11066e-10	3.4571e-08	2.8656
PGM2L1	82.1429	1.37569	0.219647	6.26316	3.77253e-10	4.15199e-08	2.59491
AGR2	773.214	1.97845	0.316341	6.25416	3.99649e-10	4.35618e-08	3.94069
CCND3	28.2143	-1.59416	0.255367	-6.24261	4.30317e-10	4.64578e-08	-3.01919
ENPP3	16.9286	-3.592	0.576214	-6.2338	4.55262e-10	4.86873e-08	-12.0587
CIRBP	485.929	-0.79445	0.127551	-6.22848	4.70969e-10	4.98963e-08	-1.73442
SLC26A2	62.4286	1.15349	0.185401	6.22162	4.92048e-10	5.16468e-08	2.22452
ITPRID2	91	1.06288	0.171275	6.20569	5.44574e-10	5.66356e-08	2.0891
GMPPB	26.1429	1.60682	0.258994	6.20408	5.50183e-10	5.66989e-08	3.0458
FBXO32	73.1429	-1.98147	0.320819	-6.17629	6.5627e-10	6.70224e-08	-3.94895
AMPH	18.2857	2.7311	0.442419	6.17312	6.69551e-10	6.77681e-08	6.63964
SELENOK	145.857	0.980427	0.159364	6.15212	7.64557e-10	7.66992e-08	1.97305
CREG2	11.8571	4.30869	0.701729	6.1401	8.24694e-10	8.20064e-08	19.8173
TFCP2L1	26.4286	-2.76216	0.450639	-6.12942	8.81975e-10	8.69397e-08	-6.7841
ARL4C	42.7143	-1.74069	0.284682	-6.1145	9.68596e-10	9.46552e-08	-3.34194
ZFAS1	504.714	-1.30759	0.214071	-6.10823	1.0074e-09	9.74179e-08	-2.47528
SLC16A11	17	-2.47766	0.405696	-6.10718	1.01405e-09	9.74179e-08	-5.56992
METTL7A	39.4286	-1.35584	0.222341	-6.09804	1.07378e-09	1.02249e-07	-2.55947
GALNT4	99.5714	1.00131	0.164237	6.09676	1.08238e-09	1.02249e-07	2.00182
SERPING1	171.929	-1.56689	0.25837	-6.0645	1.32369e-09	1.24011e-07	-2.96265
FUT8	79.4286	1.23394	0.203641	6.05936	1.36661e-09	1.26982e-07	2.35208
GMDS	35.3571	1.20872	0.20015	6.03908	1.54998e-09	1.4285e-07	2.31133
RASSF7	110.5	-0.807419	0.133901	-6.02998	1.63977e-09	1.49907e-07	-1.75008
ADAMTSL1	30.7857	2.80308	0.466425	6.00972	1.85848e-09	1.68542e-07	6.97929
CITED2	72.3571	-1.16103	0.193238	-6.00829	1.87486e-09	1.68678e-07	-2.23618
CLDN22	14.7143	4.09695	0.682711	6.001	1.96104e-09	1.75042e-07	17.1122
LCN12	133.071	0.827642	0.138664	5.9687	2.39151e-09	2.11798e-07	1.77478
HMGCR	29	1.4718	0.24671	5.9657	2.43585e-09	2.14053e-07	2.77367
ACSS2	33.9286	1.66998	0.281135	5.94013	2.84792e-09	2.48338e-07	3.1821
HPGD	13.7857	-2.73245	0.460325	-5.93591	2.92221e-09	2.52872e-07	-6.64583
KDELR2	103.929	0.775968	0.131095	5.91913	3.2364e-09	2.77938e-07	1.71234
RESF1	291.571	-1.13419	0.19242	-5.89433	3.76202e-09	3.20649e-07	-2.19495
HLA-DPA1	202.857	-2.69995	0.459043	-5.88169	4.06099e-09	3.43548e-07	-6.49778
TCN1	57.6429	4.93908	0.840894	5.87361	4.26409e-09	3.58057e-07	30.6769
HSD11B1	13.7143	-5.33297	0.912324	-5.84548	5.05121e-09	4.21033e-07	-40.3073
CSF1	20.1429	-1.78044	0.304865	-5.84009	5.21739e-09	4.3171e-07	-3.43531
MAST4	52.5714	-0.962137	0.165112	-5.82718	5.63728e-09	4.59743e-07	-1.94819
NUPR1	169.071	-1.88406	0.323282	-5.82793	5.61202e-09	4.59743e-07	-3.69113
JUNB	1127.29	-1.51697	0.26047	-5.82398	5.74618e-09	4.61977e-07	-2.8619
MACROD2	33.6429	-2.23781	0.384237	-5.82403	5.74455e-09	4.61977e-07	-4.71679
ACE	36.0714	1.44801	0.249975	5.79262	6.92962e-09	5.53199e-07	2.72832
PAK3	19.2857	-2.29796	0.397003	-5.78826	7.11192e-09	5.63781e-07	-4.91761
HLA-DRA	828	-2.06889	0.357502	-5.78706	7.16304e-09	5.63891e-07	-4.19563
CRISP3	3981.64	1.07198	0.185619	5.77514	7.68869e-09	6.01096e-07	2.10232
PRKAR2B	11.6429	2.14847	0.372292	5.77091	7.88456e-09	6.12188e-07	4.43356
ATP1B3	68.7857	1.28003	0.221908	5.76828	8.00838e-09	6.17572e-07	2.42844
SST	6.85714	-4.66509	0.809218	-5.76494	8.16853e-09	6.25665e-07	-25.3708
ZBTB16	39.5714	-2.34816	0.407883	-5.75694	8.56531e-09	6.51653e-07	-5.09174
IFI27L1	59.7857	0.931934	0.162564	5.73273	9.88273e-09	7.45441e-07	1.90783
TRPM4	28.5	1.24782	0.217697	5.73193	9.92957e-09	7.45441e-07	2.37483
STC1	26.5714	-3.7193	0.650216	-5.7201	1.0646e-08	7.93971e-07	-13.1711
AKAP12	38.5714	-2.55279	0.44647	-5.71772	1.07962e-08	7.99909e-07	-5.86769
GAS6	365.714	-0.775123	0.135648	-5.71424	1.10197e-08	8.11168e-07	-1.71134
LYRM1	59.3571	-0.970608	0.171142	-5.67134	1.41681e-08	1.03619e-06	-1.95967
HLA-DPB1	192.5	-2.18015	0.384817	-5.66542	1.46661e-08	1.06574e-06	-4.53202
GAS1	33.7143	-2.04568	0.361212	-5.66336	1.48435e-08	1.07176e-06	-4.12867
DAB2	63.8571	1.18278	0.209528	5.64499	1.65193e-08	1.18521e-06	2.27015
PNPLA2	37	-1.09263	0.194467	-5.61859	1.92518e-08	1.36986e-06	-2.13262
ASRGL1	602.929	0.767688	0.136651	5.61785	1.93346e-08	1.36986e-06	1.70254
SEMA3C	32.6429	1.26142	0.224605	5.61616	1.95246e-08	1.37473e-06	2.39731
GRB7	39.8571	-1.13861	0.20294	-5.61059	2.01643e-08	1.411e-06	-2.20169
GFPT1	54.8571	1.01666	0.182695	5.56478	2.62476e-08	1.82542e-06	2.02323
DIXDC1	30.7857	-1.2885	0.231611	-5.56322	2.64837e-08	1.8306e-06	-2.44275
HMGCS1	39.5	1.4788	0.266217	5.55485	2.77846e-08	1.89739e-06	2.78716
HLA-DMA	132.429	-1.73613	0.312501	-5.55561	2.76646e-08	1.89739e-06	-3.33141
SQSTM1	183.714	-0.597594	0.107626	-5.55248	2.8165e-08	1.91185e-06	-1.51319
PIK3IP1	28.0714	-1.38088	0.249565	-5.53313	3.1457e-08	2.1226e-06	-2.60426
CCDC167	53.3571	1.42631	0.25858	5.51591	3.46985e-08	2.32747e-06	2.68758
SQLE	55.2857	1.0902	0.198209	5.50024	3.79276e-08	2.5291e-06	2.12903
IFNGR1	62.5	-0.949443	0.173003	-5.48802	4.06457e-08	2.6945e-06	-1.93113
TTYH1	307.714	0.737959	0.135746	5.43633	5.43895e-08	3.58465e-06	1.66781
FKBP5	55.2143	-1.44112	0.265444	-5.42908	5.66453e-08	3.71174e-06	-2.71531
SOX3	80	1.29346	0.238355	5.42663	5.74283e-08	3.74142e-06	2.45116
SLC22A31	9.42857	4.8521	0.895016	5.42125	5.91846e-08	3.83381e-06	28.8821
CIR1	97.7857	-0.674215	0.124609	-5.41066	6.27925e-08	3.99897e-06	-1.59573
CRELD1	39.2857	1.10022	0.20331	5.41154	6.24865e-08	3.99897e-06	2.14387
SEC24D	20.9286	1.66263	0.307187	5.41244	6.21706e-08	3.99897e-06	3.16594
HNRNPA3	238.571	0.769972	0.142754	5.39369	6.90256e-08	4.37137e-06	1.70524
AQP9	10.1429	-2.04236	0.379461	-5.38228	7.35472e-08	4.60625e-06	-4.1192
KCNF1	10.0714	4.35573	0.809214	5.38267	7.33886e-08	4.60625e-06	20.4742
PAX8	150.5	-1.01952	0.189618	-5.37671	7.58579e-08	4.72486e-06	-2.02725
CYB5R2	10.7857	2.41192	0.449428	5.36666	8.02102e-08	4.94628e-06	5.32184
NPAS3	76.7143	1.3599	0.253407	5.36649	8.02853e-08	4.94628e-06	2.56668
PLAT	84.2857	-1.3913	0.259785	-5.3556	8.52717e-08	5.22508e-06	-2.62315
SOCS3	129.929	-2.137	0.399287	-5.35205	8.69626e-08	5.30004e-06	-4.39847
VSIR	16	-1.68606	0.315177	-5.34956	8.81699e-08	5.34489e-06	-3.21776
CKAP4	45.8571	0.939066	0.176012	5.33525	9.54153e-08	5.75334e-06	1.91729
ST8SIA6	12.2143	2.61974	0.491553	5.32952	9.84739e-08	5.90635e-06	6.14639
NSA2	243.429	-0.88201	0.165831	-5.31873	1.04496e-07	6.20533e-06	-1.84294
TMED7	93.8571	0.749666	0.140951	5.31863	1.04553e-07	6.20533e-06	1.6814
ARHGAP20	6.35714	-3.11028	0.584991	-5.3168	1.05605e-07	6.2351e-06	-8.63552
ERP27	238.357	-2.51479	0.473187	-5.31457	1.06908e-07	6.27935e-06	-5.71513
AC004947.1	7.5	4.97688	0.93695	5.31178	1.08558e-07	6.3434e-06	31.4912
CIITA	10.8571	-2.27154	0.428018	-5.30711	1.11378e-07	6.47478e-06	-4.82838
RASL10B	5.78571	-4.92432	0.929106	-5.30007	1.15761e-07	6.69523e-06	-30.3647
SYNJ2	34.5714	1.23214	0.232654	5.29604	1.18342e-07	6.77537e-06	2.34916
SEC61B	472.286	0.846814	0.159892	5.29615	1.18271e-07	6.77537e-06	1.79852
TIMM17A	40.2857	0.968067	0.182835	5.29476	1.19174e-07	6.78874e-06	1.95622
INSIG1	15.3571	1.90723	0.361211	5.28009	1.29118e-07	7.30534e-06	3.75088
TNFRSF19	58	1.20673	0.228569	5.27951	1.29532e-07	7.30534e-06	2.30814
IDI1	44.7143	1.03801	0.198113	5.23949	1.61022e-07	9.03638e-06	2.05339
LYPD1	167.643	-3.15111	0.601998	-5.23442	1.65506e-07	9.24226e-06	-8.88339
IGFBP7	912.571	-0.801529	0.1533	-5.2285	1.70891e-07	9.46655e-06	-1.74295
FKBP1A	139	0.701598	0.134196	5.22817	1.71193e-07	9.46655e-06	1.62631
PREX2	80.2143	0.714704	0.136756	5.22612	1.73103e-07	9.52571e-06	1.64115
FOXQ1	13.0714	-2.54556	0.488857	-5.20717	1.91745e-07	1.05006e-05	-5.83835
PKHD1L1	240.143	1.33054	0.255768	5.20214	1.97003e-07	1.06858e-05	2.51497
AC023300.2	15.2143	2.67609	0.514422	5.20214	1.97012e-07	1.06858e-05	6.39122
GABRP	9.57143	2.2316	0.429695	5.19346	2.06421e-07	1.11428e-05	4.69655
SMIM14	118	0.807032	0.155665	5.18442	2.16683e-07	1.15864e-05	1.74961
HLA-DRB1	461.143	-2.03991	0.393431	-5.18493	2.16092e-07	1.15864e-05	-4.11221
LOXL4	13.2857	-2.15174	0.416212	-5.16982	2.3432e-07	1.24707e-05	-4.44364
DAAM1	61.1429	0.80564	0.15626	5.15578	2.52574e-07	1.33793e-05	1.74792
CYP4B1	57.4286	-1.80256	0.349689	-5.15474	2.53977e-07	1.33911e-05	-3.48838
OSTC	193.786	0.736411	0.143078	5.14691	2.64816e-07	1.38979e-05	1.66603
SNHG12	20.7857	-1.43585	0.279091	-5.14472	2.67924e-07	1.39962e-05	-2.70541
LIPA	35.3571	1.09516	0.212948	5.14284	2.70611e-07	1.40718e-05	2.13637
NPDC1	215	0.563485	0.109683	5.1374	2.78566e-07	1.44193e-05	1.47783
PLXNA4	8.57143	2.79018	0.543545	5.13331	2.84696e-07	1.46696e-05	6.91717
HSP90AA1	1312.36	0.497288	0.0973757	5.1069	3.27482e-07	1.67979e-05	1.41156
HDLBP	195.929	0.55707	0.109574	5.08398	3.69603e-07	1.88731e-05	1.47128
ISOC2	85.6429	0.920757	0.181295	5.07879	3.79855e-07	1.93096e-05	1.89311
VWA8	28.1429	1.18112	0.232745	5.07474	3.88026e-07	1.96369e-05	2.26753
CA8	8.28571	-2.50069	0.49318	-5.07054	3.96685e-07	1.99859e-05	-5.65956
GDF15	17.2857	-2.80024	0.552872	-5.0649	4.08605e-07	2.04953e-05	-6.96557
AC006116.8	5.92857	4.26641	0.848649	5.02729	4.97451e-07	2.48419e-05	19.245
GLIS3	74.5	0.955996	0.190398	5.02104	5.13931e-07	2.55523e-05	1.93992
SYVN1	26	1.24961	0.249125	5.01599	5.27602e-07	2.61174e-05	2.37777
FAM110B	12.8571	-1.60867	0.321257	-5.00743	5.51626e-07	2.7188e-05	-3.04971
ZNF503	102.929	-1.11247	0.222665	-4.99617	5.84805e-07	2.86985e-05	-2.16216
HNRNPA2B1	473.143	0.725501	0.145361	4.99101	6.00631e-07	2.93371e-05	1.65347
MEGF9	77.1429	1.15498	0.231446	4.99026	6.02994e-07	2.93371e-05	2.22681
RGCC	99.8571	-1.71536	0.343814	-4.98922	6.06247e-07	2.93693e-05	-3.2838
FAM161A	28.5714	-1.07912	0.216481	-4.98481	6.2022e-07	2.99184e-05	-2.11274
STK39	28.8571	1.36407	0.273942	4.97939	6.37841e-07	3.0638e-05	2.5741
AC016957.2	12.9286	-1.85194	0.372465	-4.97212	6.62256e-07	3.16765e-05	-3.60985
RBBP7	243.071	0.863807	0.173791	4.97038	6.68203e-07	3.18267e-05	1.81983
TRIM5	26.3571	1.09568	0.220571	4.96746	6.78355e-07	3.2175e-05	2.13714
CHST1	59.8571	-2.13015	0.429828	-4.95583	7.20222e-07	3.40185e-05	-4.37764
MAN1A2	65.0714	0.775418	0.156707	4.9482	7.49037e-07	3.52327e-05	1.71169
SYF2	152	-0.648164	0.131046	-4.94609	7.57188e-07	3.5469e-05	-1.56717
SEMA3D	24.0714	2.65724	0.540044	4.92041	8.6363e-07	4.02885e-05	6.30825
GRK3	40.4286	0.920554	0.187382	4.91272	8.9822e-07	4.17304e-05	1.89284
BID	22.2857	-1.21548	0.248232	-4.89656	9.75293e-07	4.51262e-05	-2.32219
DOK5	23.8571	-1.35672	0.277233	-4.89379	9.89129e-07	4.55804e-05	-2.56102
RIMS2	95.2143	0.956333	0.195671	4.88745	1.02149e-06	4.68808e-05	1.94037
CHPF	43.4286	1.11715	0.229045	4.87745	1.07465e-06	4.87291e-05	2.16919
CD74	1101.5	-1.5788	0.323688	-4.87754	1.07418e-06	4.87291e-05	-2.98722
TDRD9	11.4286	-3.49186	0.715733	-4.87871	1.06779e-06	4.87291e-05	-11.25
SLC9A3R1	208.571	0.77921	0.160089	4.86736	1.13099e-06	5.10792e-05	1.71619
ARHGAP26	180.5	0.699127	0.143862	4.85972	1.17552e-06	5.28798e-05	1.62352
ACLY	26.2143	1.08701	0.224383	4.84442	1.26981e-06	5.68956e-05	2.12433
MSMO1	45.0714	1.0183	0.210236	4.84359	1.27512e-06	5.69086e-05	2.02553
DEGS1	28.0714	-1.12973	0.233666	-4.83483	1.33258e-06	5.87518e-05	-2.18818
KCNMB2	19.4286	-1.60662	0.332208	-4.83618	1.32358e-06	5.87518e-05	-3.04537
DDB2	31.5714	-1.18492	0.245053	-4.83538	1.32893e-06	5.87518e-05	-2.27351
PRPS2	57.5714	1.17266	0.242579	4.83415	1.33715e-06	5.87518e-05	2.25428
SURF4	57.6429	0.761576	0.157727	4.82845	1.37599e-06	6.02249e-05	1.69534
HID1	22.9286	1.14033	0.236313	4.8255	1.39652e-06	6.08884e-05	2.20431
GALNT12	20.9286	1.27806	0.264956	4.82368	1.40934e-06	6.12116e-05	2.42513
HIF3A	10.3571	-2.37972	0.494079	-4.81647	1.46121e-06	6.32223e-05	-5.20435
SPCS2	302.714	0.526995	0.109546	4.81072	1.50384e-06	6.48196e-05	1.44092
REPS2	17.9286	1.36366	0.283589	4.80859	1.52002e-06	6.52688e-05	2.57337
LINC02762	69.2857	1.08509	0.225762	4.80634	1.5372e-06	6.57572e-05	2.1215
GPRC5C	96.5714	-1.08079	0.225038	-4.8027	1.56538e-06	6.67111e-05	-2.1152
DAPK2	11.7143	1.99266	0.416459	4.78476	1.7119e-06	7.24502e-05	3.9797
PAQR4	6.21429	2.81353	0.588032	4.78465	1.71283e-06	7.24502e-05	7.03001
RSPO1	17.2857	-2.06827	0.432696	-4.77997	1.75318e-06	7.38756e-05	-4.19385
ADGRG2	15.7857	-1.82344	0.381534	-4.77924	1.75956e-06	7.38756e-05	-3.53925
RAPGEF3	17.2857	-1.68844	0.353885	-4.77116	1.83168e-06	7.66196e-05	-3.22308
EIF4G1	74	0.640869	0.134414	4.76786	1.86196e-06	7.75999e-05	1.55927
CRYBG1	57.7857	0.880536	0.184793	4.76499	1.88866e-06	7.84245e-05	1.84106
TUBB	158.5	1.29644	0.272157	4.76358	1.90187e-06	7.86846e-05	2.45622
TSEN15	17.5	1.32257	0.2781	4.75574	1.97721e-06	8.15042e-05	2.50111
CTSV	12.8571	2.31088	0.486762	4.74747	2.05981e-06	8.46014e-05	4.96187
CALCOCO1	30.4286	-1.13435	0.239182	-4.74263	2.10961e-06	8.63339e-05	-2.1952
TNFSF10	115.643	-1.25278	0.264347	-4.73916	2.14607e-06	8.75102e-05	-2.38301
IGSF8	30.2857	-0.961412	0.203041	-4.73506	2.18985e-06	8.86577e-05	-1.94721
HLA-DMB	36.5714	-1.55029	0.327405	-4.73509	2.18963e-06	8.86577e-05	-2.92876
ERP44	87.5714	0.680592	0.144112	4.72267	2.32764e-06	9.3901e-05	1.6028
ID1	29.5714	-2.041	0.43262	-4.71775	2.38462e-06	9.58583e-05	-4.1153
PHLDA3	49.8571	-0.907087	0.192377	-4.71516	2.41517e-06	9.67433e-05	-1.87526
NR3C1	32.3571	-1.00005	0.212219	-4.71238	2.44842e-06	9.77297e-05	-2.00008
SIL1	51.5	0.786916	0.167077	4.70991	2.47829e-06	9.85751e-05	1.72538
PRR15L	9	-1.92205	0.410909	-4.67755	2.90323e-06	0.000115074	-3.7896
ARL4D	79.2857	-0.856471	0.183433	-4.66912	3.02492e-06	0.000119479	-1.8106
TRAM1	160.143	0.522963	0.112318	4.65611	3.22238e-06	0.000126836	1.4369
BACE2	50.6429	-0.801991	0.172359	-4.65302	3.27103e-06	0.000128306	-1.74351
LAPTM4B	173	0.508806	0.109391	4.65126	3.29909e-06	0.00012896	1.42287
RASD2	5.07143	-3.18614	0.686456	-4.64143	3.45998e-06	0.000134785	-9.10173
TECPR2	19.6429	1.26361	0.272351	4.63965	3.48998e-06	0.000135488	2.40096
LAMC1	40.3571	0.932706	0.201246	4.63466	3.57521e-06	0.000137852	1.90885
RASD1	16.5	-1.67465	0.361279	-4.63532	3.56383e-06	0.000137852	-3.19241
SLC23A1	16.5714	1.54568	0.334048	4.62712	3.70794e-06	0.000142485	2.91941
ZFP36L2	426.429	-1.31083	0.283477	-4.62413	3.76174e-06	0.00014393	-2.48085
BICC1	36.7857	2.55029	0.551578	4.62362	3.77093e-06	0.00014393	5.85752
MEGF11	52.8571	1.72962	0.374477	4.61877	3.86018e-06	0.000146552	3.31641
TMEM139	24.5714	-1.13998	0.24683	-4.61849	3.86548e-06	0.000146552	-2.20378
RTP4	24.4286	-1.14669	0.248425	-4.61582	3.9155e-06	0.000147954	-2.21405
SCP2	174.214	0.535213	0.116166	4.6073	4.07929e-06	0.000153631	1.44916
IL10RB	37.5714	-0.868508	0.188567	-4.60584	4.10812e-06	0.000154204	-1.82577
DPP4	14	-2.51049	0.545722	-4.6003	4.21883e-06	0.000157837	-5.69812
YPEL3	110.429	-0.697395	0.151923	-4.59045	4.42291e-06	0.000164928	-1.62157
EMX2	219.571	-0.651652	0.142112	-4.58547	4.52965e-06	0.000167804	-1.57097
ZFP36	711.929	-0.978853	0.213452	-4.58583	4.52179e-06	0.000167804	-1.9709
ADD3	116.714	0.854731	0.186485	4.58339	4.57499e-06	0.000168932	1.80842
CALHM2	8.07143	-2.00489	0.437779	-4.57968	4.65699e-06	0.000171013	-4.01357
LGALS9	42.3571	0.820438	0.179155	4.57947	4.66152e-06	0.000171013	1.76594
MLLT6	58.7143	-0.745726	0.163107	-4.572	4.83098e-06	0.000176279	-1.67682
PLAAT4	215.143	-1.04939	0.229537	-4.57177	4.83616e-06	0.000176279	-2.06966
MAP3K20	111.286	0.823727	0.180288	4.56894	4.90198e-06	0.000178105	1.76997
FUT9	5.21429	4.30834	0.9432	4.56779	4.92891e-06	0.000178512	19.8125
DAPL1	415.286	-1.56517	0.343207	-4.56043	5.1048e-06	0.000183708	-2.95913
TXNDC5	28.3571	0.971259	0.212971	4.56052	5.10267e-06	0.000183708	1.96055
RHOQ	37.1429	0.970146	0.212843	4.55803	5.1636e-06	0.000185236	1.95904
SPTLC2	65.2143	0.866671	0.191107	4.535	5.76036e-06	0.000205992	1.82345
HLA-DRB5	177.286	-2.99439	0.660936	-4.53053	5.88368e-06	0.00020974	-7.96895
MAGED2	130.857	-0.547086	0.12092	-4.52438	6.05734e-06	0.000215254	-1.46113
GNAS	610.929	0.744946	0.164961	4.5159	6.30493e-06	0.000223352	1.67591
DERL2	64.4286	0.716654	0.15957	4.49116	7.0836e-06	0.000250155	1.64337
SREBF2	24.3571	1.05348	0.234848	4.4858	7.26395e-06	0.000255727	2.07553
CREB3L4	44.0714	1.00998	0.225287	4.48307	7.35761e-06	0.000256634	2.01388
SUCO	98.7857	-0.792544	0.176751	-4.48396	7.32693e-06	0.000256634	-1.73213
PPIC	69.0714	0.806514	0.179895	4.48326	7.35116e-06	0.000256634	1.74898
SCNN1A	81.5714	-0.575303	0.128382	-4.48119	7.42282e-06	0.000258114	-1.48999
LINC01489	7.42857	-3.43781	0.767568	-4.47883	7.50527e-06	0.000260183	-10.8364
TRIP6	69.4286	-0.760119	0.170141	-4.46757	7.91133e-06	0.000273423	-1.69363
USP53	408.286	0.9368	0.209969	4.46162	8.13414e-06	0.000280269	1.91428
ATP5MC3	440.643	0.67439	0.151217	4.45975	8.20545e-06	0.00028187	1.59592
FGGY	112.643	-1.74433	0.39127	-4.45812	8.26826e-06	0.000283169	-3.35039
CYP1B1	101.714	1.36534	0.306414	4.45586	8.35569e-06	0.000284445	2.57637
FDFT1	92.2143	0.713267	0.16006	4.45624	8.34109e-06	0.000284445	1.63951
TNFRSF14	61.6429	-0.729544	0.164195	-4.44317	8.86444e-06	0.000299962	-1.65811
PPDPF	744.5	-0.958282	0.215656	-4.44358	8.84751e-06	0.000299962	-1.943
FKBP11	68.5714	1.07803	0.242735	4.4412	8.94596e-06	0.00030182	2.11116
TMED3	83	0.629007	0.141721	4.43833	9.06579e-06	0.000304955	1.5465
ANXA5	279.929	0.552588	0.124775	4.42868	9.48119e-06	0.000317984	1.46671
RRAS	140.071	-0.821284	0.185844	-4.41921	9.90627e-06	0.000331261	-1.76698
HMGB3	53.7143	0.830992	0.188276	4.4137	1.01621e-05	0.000338815	1.77891
ANP32B	221.214	-0.560102	0.126964	-4.41149	1.02662e-05	0.000341285	-1.47437
SCARA3	136.643	-0.629561	0.14315	-4.39793	1.09289e-05	0.000361447	-1.54709
CLDN10	503.571	0.993619	0.225937	4.39778	1.09365e-05	0.000361447	1.99117
AHDC1	22.2143	-1.22386	0.278645	-4.39219	1.12217e-05	0.000368722	-2.33571
EIF1B	119.071	-0.641474	0.146049	-4.39219	1.12214e-05	0.000368722	-1.55992
SMPDL3B	21.5714	-1.1448	0.260758	-4.39028	1.13207e-05	0.000370901	-2.21116
LRRC59	35.6429	0.900919	0.205507	4.38389	1.16577e-05	0.000380839	1.86725
LRIG1	44.6429	0.889309	0.20296	4.38169	1.17763e-05	0.000383609	1.85229
CISD2	54.7857	0.751628	0.171995	4.37005	1.24215e-05	0.000403361	1.68369
GRIN2A	11.3571	-2.19334	0.501967	-4.36949	1.24538e-05	0.000403361	-4.57363
CD47	184	-0.504626	0.115571	-4.36636	1.26336e-05	0.000408017	-1.41876
C1orf122	150.429	0.906755	0.208011	4.35918	1.30553e-05	0.000420439	1.87482
LPAR3	111.143	0.772314	0.177356	4.35461	1.33306e-05	0.000428088	1.70801
CAMLG	103.429	-0.655152	0.150488	-4.35351	1.33978e-05	0.000429032	-1.57478
CXXC5	81.1429	-0.81622	0.187871	-4.34458	1.39545e-05	0.00044435	-1.76079
SETX	51.6429	0.702583	0.161696	4.34509	1.39221e-05	0.00044435	1.62742
RND3	27.5	-1.2255	0.282163	-4.34325	1.40389e-05	0.000445784	-2.33837
HLA-DQB1	78.2857	-2.17565	0.501184	-4.34103	1.41818e-05	0.000449065	-4.5179
NUS1	33.5	0.902058	0.208338	4.32979	1.49253e-05	0.00047129	1.86873
ADAMTS6	21.2857	1.51999	0.351422	4.32524	1.52366e-05	0.000479487	2.86788
LGALS1	70	1.67301	0.386844	4.32476	1.52695e-05	0.000479487	3.18879
PURA	82.5	-0.718731	0.166226	-4.32381	1.53359e-05	0.000480243	-1.64573
COX7B	414.357	0.595405	0.137932	4.31665	1.58415e-05	0.000494708	1.5109
SOAT1	45.7857	0.811525	0.188104	4.31424	1.60154e-05	0.000498764	1.75507
TMEM45B	30.5	-0.939008	0.217687	-4.31357	1.60638e-05	0.000498902	-1.91721
RHBDL3	8.71429	1.81254	0.420434	4.31112	1.62432e-05	0.000503096	3.5126
CLTC	91.5	0.540499	0.125621	4.30261	1.68797e-05	0.000521384	1.45448
CD44	154.786	1.48787	0.345993	4.30028	1.70579e-05	0.000525458	2.80474
HMGB2	85.2857	-0.624679	0.145362	-4.29742	1.72801e-05	0.000529425	-1.54187
IMPAD1	32.6429	0.831478	0.193471	4.2977	1.7258e-05	0.000529425	1.77951
CTSL	71.8571	-0.738178	0.17184	-4.29572	1.74124e-05	0.000531295	-1.66807
GPR12	9.21429	2.22264	0.517442	4.29544	1.74349e-05	0.000531295	4.66747
SLC25A35	16.8571	1.42736	0.332452	4.29344	1.75929e-05	0.000534672	2.68954
LMO7	23.0714	-1.11259	0.259244	-4.29167	1.77336e-05	0.000537507	-2.16233
LIFR	36.4286	-1.12721	0.262744	-4.29016	1.78541e-05	0.000539719	-2.18437
PPP1R16A	116.286	-0.805751	0.187864	-4.28902	1.79461e-05	0.000541057	-1.74806
GRAMD1A	35.8571	-0.922543	0.215272	-4.28548	1.82344e-05	0.00054829	-1.89545
ELP3	22.5714	1.08233	0.252905	4.27961	1.87218e-05	0.000561456	2.11746
LINC01781	3.42857	-3.7068	0.86737	-4.27361	1.92333e-05	0.000575275	-13.0575
EVA1C	39.0714	-0.920299	0.215408	-4.27235	1.93422e-05	0.000577007	-1.89251
UGGT1	24	1.03775	0.243073	4.26932	1.9607e-05	0.000581845	2.05303
EMC9	24.0714	1.06031	0.248323	4.26987	1.95584e-05	0.000581845	2.08537
PRICKLE2	13.9286	1.39435	0.326859	4.26591	1.99092e-05	0.00058927	2.6287
COPB2	87.9286	0.586828	0.13774	4.26041	2.04051e-05	0.000602315	1.50194
HLA-E	178.286	-0.8876	0.208364	-4.25985	2.04562e-05	0.000602315	-1.8501
CTSO	37.2143	-0.911931	0.214776	-4.24597	2.17648e-05	0.000639186	-1.88156
TTC39C	29.5	-0.889861	0.209742	-4.24264	2.20903e-05	0.00064707	-1.853
GALNT7	54.4286	0.781639	0.184278	4.24163	2.21904e-05	0.000648324	1.71908
POC1B	35.5	0.922902	0.217906	4.23533	2.28215e-05	0.000665052	1.89593
TUBA1C	75.7143	1.03473	0.244825	4.2264	2.37458e-05	0.00069021	2.04873
HLA-DQA1	60.6429	-2.95747	0.699862	-4.22579	2.38099e-05	0.000690304	-7.76761
DHFR	14.2143	1.38443	0.328114	4.21937	2.44984e-05	0.000708454	2.6107
GRAMD2B	94	-0.896705	0.21264	-4.21702	2.47555e-05	0.000714067	-1.86181
ZFP36L1	741.214	-0.928858	0.220415	-4.21413	2.50745e-05	0.000721434	-1.90377
ATP2B2	20.7857	1.08277	0.257167	4.21036	2.5496e-05	0.000731704	2.11809
SLC3A2	113.214	-0.658502	0.156486	-4.20807	2.57559e-05	0.000737295	-1.57844
ARF1	187.357	0.40765	0.0969048	4.2067	2.59122e-05	0.000739901	1.32652
ATP5F1B	254.714	0.443822	0.105546	4.20499	2.61095e-05	0.00074366	1.3602
AP000432.1	4.35714	-3.53554	0.84105	-4.20372	2.62562e-05	0.000745964	-11.5959
LAMC2	51.9286	1.10692	0.263418	4.20215	2.64393e-05	0.00074929	2.15386
TMEM167A	58.2857	0.671577	0.159941	4.19891	2.68207e-05	0.000758204	1.59281
MKNK2	68.5	-0.829023	0.197616	-4.19513	2.72719e-05	0.000767133	-1.77648
PGA5	19.2857	-2.28337	0.544275	-4.19526	2.7256e-05	0.000767133	-4.86815
TPM3	250.929	0.613117	0.146237	4.19262	2.75755e-05	0.000773751	1.52956
AC084866.1	5.35714	2.90291	0.69435	4.18076	2.90543e-05	0.000813233	7.47931
ATOH8	3.71429	-3.38882	0.810845	-4.17936	2.92326e-05	0.000814204	-10.4746
GPR108	55.3571	-0.6801	0.162713	-4.17976	2.91819e-05	0.000814204	-1.60225
BICD1	76.0714	-0.697136	0.16704	-4.17346	3.00004e-05	0.000833542	-1.62128
EYA2	62.4286	1.11889	0.268172	4.17228	3.01571e-05	0.000835845	2.17179
WT1	129.5	-0.753258	0.180905	-4.16383	3.12957e-05	0.000865287	-1.6856
SGCD	6.85714	2.40644	0.578538	4.15952	3.1892e-05	0.000877494	5.30165
DST	47.4286	0.976552	0.234765	4.1597	3.18671e-05	0.000877494	1.96776
TAPBP	128	-0.522276	0.12572	-4.15427	3.26334e-05	0.000889415	-1.43622
ABRACL	64.7857	0.770627	0.185504	4.15423	3.26391e-05	0.000889415	1.70601
SNHG19	37.5714	-1.57714	0.379572	-4.15504	3.25231e-05	0.000889415	-2.98377
DSTN	336.286	0.513745	0.123664	4.15436	3.26204e-05	0.000889415	1.42775
EPS8	76.6429	0.988798	0.238415	4.14738	3.36296e-05	0.00091421	1.98453
FAM89B	31.3571	-0.948663	0.228785	-4.14653	3.37552e-05	0.000915429	-1.93008
MAP2K6	20.9286	1.05319	0.254045	4.14567	3.38815e-05	0.000916661	2.07511
AC092164.1	14.8571	-1.2957	0.312602	-4.14489	3.39979e-05	0.000917619	-2.45496
AL390195.1	6.78571	2.00331	0.484209	4.13728	3.51454e-05	0.000946337	4.00918
SYNE1	86.1429	-1.1707	0.283168	-4.13431	3.56017e-05	0.000956354	-2.25122
PPL	21.1429	-1.13798	0.275441	-4.13148	3.60428e-05	0.000965914	-2.20072
ST6GAL1	25.6429	-1.26628	0.306611	-4.12991	3.62898e-05	0.000970238	-2.4054
KLK8	81	-1.56528	0.379169	-4.12819	3.65634e-05	0.000975254	-2.95935
DCXR	130.214	-1.3483	0.326893	-4.12459	3.71403e-05	0.000988316	-2.54612
AC147651.1	8.5	-2.1519	0.521985	-4.12253	3.74735e-05	0.000994846	-4.44413
CCNDBP1	70.6429	-0.571396	0.138783	-4.11718	3.83541e-05	0.00101523	-1.48596
AIFM1	109.429	0.503386	0.122277	4.11678	3.84205e-05	0.00101523	1.41754
PDE1A	6.71429	-2.23704	0.543587	-4.11533	3.86621e-05	0.00101688	-4.71429
TNS2	28.9286	-1.08001	0.262417	-4.11562	3.86146e-05	0.00101688	-2.11405
RGS10	50.0714	-1.19473	0.290448	-4.11342	3.89847e-05	0.00102299	-2.28902
EIF4A2	438.143	-0.533162	0.129637	-4.11274	3.90987e-05	0.00102361	-1.4471
BST1	12.5	1.62154	0.394947	4.10573	4.03042e-05	0.00105274	3.07704
RTL10	15.5714	-1.18523	0.28875	-4.1047	4.04839e-05	0.001055	-2.274
MCC	13	1.42803	0.347967	4.10393	4.06188e-05	0.00105609	2.69079
LINC01315	18.1429	-1.31331	0.320848	-4.09325	4.25374e-05	0.00110344	-2.48511
MAGED1	52.6429	0.648929	0.158614	4.09124	4.29072e-05	0.00111049	1.568
TGM1	5.85714	-2.19147	0.535866	-4.08959	4.32132e-05	0.00111586	-4.56772
MATN2	22.2143	1.36656	0.334323	4.08754	4.35972e-05	0.00112322	2.57855
ZNF703	35.2143	-1.1	0.269362	-4.08372	4.43206e-05	0.00113927	-2.14355
DDAH2	102.5	-0.696201	0.170584	-4.08129	4.47868e-05	0.00114865	-1.62023
BCL2L15	6.5	-2.2049	0.540652	-4.07822	4.5381e-05	0.00116126	-4.61042
LMO7-AS1	7.5	-1.92471	0.472057	-4.07728	4.5565e-05	0.00116334	-3.7966
ATP13A4	13.8571	-1.45618	0.35734	-4.07506	4.60017e-05	0.00117186	-2.74381
SLC39A7	37.8571	0.807847	0.19833	4.07325	4.63621e-05	0.00117575	1.7506
ZNF503-AS2	14.7857	-1.1681	0.286771	-4.07328	4.63554e-05	0.00117575	-2.24715
CDK6	34.4286	-0.92355	0.22685	-4.0712	4.6772e-05	0.0011835	-1.89678
AXIN2	11.5714	-1.36379	0.335162	-4.06904	4.72071e-05	0.00119185	-2.5736
MT-CO3	11930.6	0.901203	0.221755	4.06397	4.82457e-05	0.00121536	1.86762
VIM	1358.79	1.08058	0.266134	4.0603	4.90091e-05	0.00123186	2.11489
CREBRF	45.0714	-0.716447	0.176513	-4.0589	4.93055e-05	0.00123383	-1.64313
ZNF579	21.2143	-0.984229	0.242469	-4.05919	4.92431e-05	0.00123383	-1.97826
AC245297.3	55.7857	-0.831937	0.205049	-4.05727	4.96498e-05	0.00123971	-1.78007
NDRG1	28	-1.01091	0.249254	-4.05573	4.99784e-05	0.00124245	-2.01518
RABAC1	172	0.518054	0.127723	4.05608	4.9903e-05	0.00124245	1.43202
SLC50A1	44.8571	0.690442	0.170377	4.05244	5.06869e-05	0.00125491	1.61378
SNHG16	186.286	-0.814757	0.201057	-4.05237	5.07013e-05	0.00125491	-1.759
EFNA1	47.8571	-1.3397	0.330673	-4.05143	5.09058e-05	0.00125541	-2.53098
NTN4	57	-0.909911	0.2246	-4.05126	5.09429e-05	0.00125541	-1.87893
FGFRL1	26.8571	-0.887591	0.219274	-4.04786	5.16874e-05	0.00127099	-1.85008
TRIM2	50.5	0.849559	0.209972	4.04605	5.20887e-05	0.00127809	1.80195
PRSS8	20	1.11621	0.276708	4.0339	5.48586e-05	0.00134315	2.16777
MYLK	58.6429	0.70562	0.175422	4.02241	5.76051e-05	0.00140735	1.63084
PLEKHH2	9.07143	-1.63713	0.407774	-4.01479	5.9498e-05	0.00145047	-3.11046
CEBPB	176.286	-1.22714	0.305803	-4.01283	5.9994e-05	0.00145906	-2.34102
TUBG1	10.7143	1.4783	0.368434	4.01239	6.01075e-05	0.00145906	2.7862
C3	201.643	-1.21607	0.30323	-4.01039	6.06196e-05	0.00146834	-2.32313
AC022509.2	9.42857	-2.148	0.536094	-4.00677	6.15555e-05	0.00148467	-4.43214
UFM1	95.5714	0.547603	0.136655	4.00719	6.1445e-05	0.00148467	1.46166
SP5	3.21429	-3.75663	0.940505	-3.99427	6.48931e-05	0.00156184	-13.5163
HLA-DOA	14	-2.56335	0.642757	-3.98806	6.66148e-05	0.00159988	-5.9108
CA5B	19.2857	1.05716	0.265115	3.98754	6.67623e-05	0.00160004	2.08083
THSD4	131.214	-0.621999	0.156147	-3.98342	6.79293e-05	0.00162457	-1.53901
PIK3C2G	17.7143	1.77432	0.445489	3.98287	6.80878e-05	0.00162493	3.42078
ATP5F1A	200.571	0.460198	0.115729	3.97651	6.99329e-05	0.00166546	1.37573
PLCB4	51	0.788809	0.198584	3.97216	7.12244e-05	0.00169266	1.72765
RPS27	3002.14	-1.12573	0.283906	-3.96514	7.33541e-05	0.00173963	-2.18211
NUCB1	65.9286	0.809415	0.205179	3.94493	7.98236e-05	0.00188858	1.7525
TENT5A	52.5	1.03544	0.262501	3.9445	7.99682e-05	0.00188858	2.04973
MGST1	272.071	0.897868	0.227704	3.94314	8.04208e-05	0.00189532	1.86331
AC002451.1	6.07143	-1.89868	0.482447	-3.93551	8.30206e-05	0.00195253	-3.72871
CCSER1	22.5714	1.48012	0.376648	3.9297	8.50504e-05	0.00199303	2.78971
MTSS1	13.1429	-1.32799	0.33799	-3.92908	8.527e-05	0.00199303	-2.51053
ACO2	65.2857	0.588394	0.149752	3.92912	8.52585e-05	0.00199303	1.50357
HOPX	15.2857	-1.76708	0.449993	-3.92691	8.60443e-05	0.00200699	-3.40365
AHNAK	362.071	-0.450085	0.115038	-3.91249	9.13506e-05	0.00212639	-1.36612
IFNAR1	81.6429	-0.59219	0.151551	-3.90754	9.32409e-05	0.00216594	-1.50753
PIGC	35.4286	-0.756299	0.19362	-3.90609	9.38022e-05	0.00216965	-1.68915
AP1S3	16.3571	1.42347	0.364394	3.90641	9.36769e-05	0.00216965	2.6823
ASL	31.8571	0.807053	0.206638	3.90564	9.3975e-05	0.00216965	1.74963
EPB41L4A-AS1	150.429	-0.93957	0.240604	-3.90504	9.42083e-05	0.00217062	-1.91796
TMEM61	12.1429	-1.55256	0.397961	-3.90128	9.5686e-05	0.0022002	-2.93337
RASGRP1	14.8571	-1.19079	0.305593	-3.89664	9.75378e-05	0.00223824	-2.28277
HAUS4	34	-0.836619	0.214997	-3.8913	9.9707e-05	0.00228339	-1.78586
CRYAB	110.071	-1.64315	0.422525	-3.88888	0.000100706	0.00229699	-3.12347
APOL4	17.4286	1.90612	0.490138	3.88895	0.00010068	0.00229699	3.748
PDK4	51.5714	-1.20406	0.310206	-3.88149	0.00010382	0.00236326	-2.30387
EIF4G3	52.7857	0.631443	0.162891	3.87648	0.00010598	0.00240759	1.54911
SEMA6A	20.9286	1.30877	0.337767	3.87477	0.000106727	0.00241972	2.4773
PIK3R1	129.929	-0.938709	0.242301	-3.87415	0.000106997	0.002421	-1.91681
WNK2	69.8571	0.659949	0.1705	3.87066	0.000108542	0.00245105	1.58003
LINC02381	21.9286	-1.00714	0.260742	-3.86257	0.000112199	0.0025286	-2.00992
CNGA1	58.7143	-1.08315	0.280584	-3.86034	0.00011323	0.00254678	-2.11866
SORL1	349.571	0.762981	0.197865	3.85607	0.000115225	0.00258651	1.69699
ADCY8	3.64286	-3.19707	0.831583	-3.84455	0.000120772	0.00270567	-9.17091
DNAJB9	54.5714	0.911761	0.237227	3.84341	0.000121335	0.00271292	1.88134
AC007906.2	154.786	0.938753	0.245206	3.82842	0.00012897	0.00287795	1.91687
ANO1	62.4286	0.694083	0.18141	3.82605	0.000130216	0.00290005	1.61786
EFNB2	71.2143	0.663176	0.173668	3.81864	0.000134191	0.00298272	1.58356
ABCA1	8.42857	-1.86478	0.48846	-3.81767	0.000134718	0.00298858	-3.64212
LEMD1	7.07143	-1.89487	0.496886	-3.81349	0.000137021	0.00303372	-3.71888
DHRS11	28.6429	0.876266	0.229858	3.8122	0.000137734	0.00304358	1.83562
AC022613.1	36.2143	-1.00547	0.263846	-3.81081	0.00013851	0.00305478	-2.0076
SND1	63.0714	0.64177	0.16857	3.80715	0.000140579	0.00309438	1.56024
PRPF6	85.7857	-0.568265	0.149293	-3.80638	0.000141018	0.00309803	-1.48274
GNB5	70.3571	0.600456	0.157949	3.80159	0.000143773	0.00315244	1.5162
SOX2-OT	9.21429	1.85891	0.489216	3.79977	0.000144829	0.00316946	3.62733
CYB561	63.7143	0.61336	0.161543	3.79688	0.00014653	0.00320052	1.52982
COX6A1	453.214	0.419803	0.110698	3.79234	0.000149236	0.00325334	1.33775
RIMBP2	7.85714	-1.55441	0.410559	-3.7861	0.000153032	0.00332969	-2.93715
CCDC6	151.357	-0.528963	0.139867	-3.78191	0.000155631	0.00337976	-1.44289
KIAA0319L	71.8571	0.622467	0.164702	3.77935	0.000157237	0.00340811	1.53951
MC4R	6.14286	2.05166	0.543358	3.77589	0.000159435	0.00344915	4.14584
FAH	21.5	-1.28616	0.341206	-3.76945	0.000163608	0.00353269	-2.43878
EVA1A	7.78571	-1.67074	0.443789	-3.76472	0.000166737	0.0035934	-3.18378
CPNE5	54.5	1.11847	0.29775	3.75641	0.000172365	0.00370765	2.17117
PKP3	34.2143	-0.747892	0.199328	-3.75206	0.000175385	0.00376545	-1.67934
TUBA1A	176.786	1.04651	0.278983	3.75118	0.000176005	0.00377163	2.06553
PRDX4	195.571	0.444028	0.118439	3.749	0.000177538	0.00379731	1.3604
FAM174B	24.2143	1.04761	0.279513	3.748	0.000178253	0.00380542	2.06711
SCD	5.78571	2.83769	0.757518	3.74604	0.000179649	0.00382802	7.14874
HIST3H2A	10.9286	-1.84994	0.494085	-3.74418	0.000180982	0.00384917	-3.60486
CFL1	486.857	0.503358	0.134495	3.74256	0.000182152	0.00386681	1.41751
METTL27	30.7143	-0.880236	0.236104	-3.72817	0.000192873	0.00408675	-1.84068
LRRK1	17.5714	-0.984584	0.264704	-3.71956	0.000199569	0.00422074	-1.97874
IL4I1	28.4286	-2.41611	0.649701	-3.7188	0.000200172	0.00422561	-5.33729
ALPL	19.9286	2.21731	0.597049	3.71378	0.000204188	0.00430236	4.65025
SLC6A13	13.4286	-2.26395	0.609975	-3.71155	0.000205994	0.00433237	-4.80306
EAPP	102.286	-0.464383	0.1254	-3.7032	0.000212894	0.00446094	-1.37973
EPN3	17.3571	-1.03307	0.278946	-3.70348	0.000212661	0.00446094	-2.04638
MFAP3L	13.3571	1.21311	0.327652	3.70244	0.000213539	0.00446619	2.31837
SNCG	141.929	-1.60959	0.434978	-3.70039	0.000215272	0.00447766	-3.05164
CCDC68	9.21429	-1.44422	0.390207	-3.70117	0.00021461	0.00447766	-2.72116
KIF12	10.3571	-1.26929	0.343013	-3.7004	0.000215262	0.00447766	-2.41042
C4orf3	200.143	-0.575846	0.155831	-3.69533	0.000219604	0.0045594	-1.49055
CCL28	16	-1.07986	0.292325	-3.69406	0.000220704	0.00457005	-2.11384
TRIM8	72.7857	-0.507701	0.137447	-3.6938	0.000220924	0.00457005	-1.42178
SOX6	51.4286	0.685658	0.18576	3.6911	0.000223284	0.00461048	1.60844
PGP	34.3571	0.895199	0.242576	3.69039	0.000223911	0.00461501	1.85987
AC139887.2	18.2143	1.18932	0.322608	3.68658	0.000227286	0.00465916	2.28046
PTN	54.6429	1.93616	0.525112	3.68714	0.000226788	0.00465916	3.82686
KCNJ2	47.4286	0.826444	0.224159	3.68686	0.000227037	0.00465916	1.77331
ARMCX3	63.7857	0.615223	0.167008	3.68379	0.000229792	0.00469821	1.53179
IGFBP2	370.643	1.0169	0.276066	3.68354	0.00023002	0.00469821	2.02356
CADM2	15.6429	1.73428	0.47123	3.68034	0.000232928	0.00472356	3.32714
CLDN4	309.429	-0.938076	0.254815	-3.6814	0.000231958	0.00472356	-1.91597
SLC25A29	88.5714	-0.634653	0.172403	-3.68122	0.000232123	0.00472356	-1.55256
LZTS3	16.9286	-1.06485	0.289316	-3.68059	0.000232694	0.00472356	-2.09196
NDRG2	29.1429	1.32328	0.359897	3.67681	0.000236166	0.00478067	2.50234
ROBO1	10.7857	1.61872	0.440623	3.6737	0.000239059	0.00483062	3.07102
TKT	107.429	0.594443	0.161964	3.67021	0.000242354	0.0048798	1.50989
CDH4	4.85714	2.61182	0.711548	3.67062	0.000241967	0.0048798	6.11274
PDGFC	25.6429	-0.861691	0.23484	-3.66927	0.000243241	0.00488897	-1.81717
FAM43A	4.14286	-2.36606	0.644943	-3.66864	0.000243842	0.00489238	-5.15533
NANS	67.7857	0.679402	0.185217	3.66814	0.00024432	0.00489288	1.60148
SELENOS	123.071	0.513916	0.140119	3.66771	0.00024473	0.00489288	1.42792
SERPINE2	13.9286	1.31691	0.359823	3.65988	0.000252335	0.00503604	2.49131
PYROXD2	12.3571	-1.2644	0.345864	-3.65578	0.000256401	0.00510819	-2.40228
SLC28A3	19.0714	1.34333	0.367518	3.65514	0.000257043	0.005112	2.53736
TCOF1	27.0714	-0.84183	0.230439	-3.65316	0.000259034	0.00514257	-1.79232
MAP4K4	29.6429	0.799992	0.21928	3.64826	0.00026402	0.00523239	1.74109
IGBP1	149.357	-0.612555	0.168096	-3.64409	0.000268341	0.00530874	-1.52897
PPFIA3	8.78571	1.51569	0.416072	3.64285	0.000269636	0.00532508	2.85935
NPM1	1242.14	-0.616626	0.169456	-3.63884	0.000273865	0.00539919	-1.53328
TPI1	371.571	0.413442	0.113634	3.63837	0.000274372	0.0053998	1.33186
CCNI	414	-0.5508	0.151406	-3.6379	0.000274868	0.00540019	-1.4649
RNH1	133.857	-0.457054	0.12599	-3.62769	0.000285973	0.00560864	-1.37274
EIF3D	205.786	-0.566048	0.156427	-3.61861	0.000296184	0.00579886	-1.48046
SWI5	63.1429	-0.696021	0.192432	-3.61696	0.00029808	0.00582593	-1.62003
EGFL6	20.1429	1.08573	0.30068	3.6109	0.000305136	0.00595357	2.12244
PIP	3.35714	-3.10826	0.861188	-3.60926	0.000307068	0.00598096	-8.6234
AZGP1	5.57143	-2.13905	0.593282	-3.60545	0.000311612	0.00605067	-4.40472
RDH11	42.5	0.693157	0.192257	3.60537	0.000311714	0.00605067	1.61682
PLXNB1	50.2857	-0.586612	0.162921	-3.60059	0.000317498	0.0061524	-1.50172
NFKBIZ	131.071	-0.929889	0.258324	-3.5997	0.000318585	0.00616294	-1.90513
CLNS1A	94.2857	-0.540558	0.150508	-3.59156	0.0003287	0.00634777	-1.45453
AMOT	21.0714	-0.859631	0.239557	-3.58842	0.000332691	0.00641393	-1.81457
LRP1B	6	2.24085	0.624984	3.58544	0.000336506	0.00647108	4.72674
ABCC4	58.7143	0.61742	0.172213	3.58522	0.000336798	0.00647108	1.53413
SNHG7	239	-1.0674	0.29798	-3.58214	0.000340798	0.00653685	-2.09566
PCCA-DT	16.9286	1.09561	0.306041	3.57994	0.000343676	0.00657771	2.13703
SEPTIN6	11.5714	-1.21551	0.339563	-3.57962	0.000344088	0.00657771	-2.32222
ERG28	58.5	0.591655	0.165413	3.57684	0.000347774	0.00663698	1.50697
WASHC1	29.1429	-0.898776	0.251342	-3.57591	0.000349006	0.0066493	-1.86448
PCBP2	289.5	-0.399078	0.111803	-3.56947	0.000357699	0.00679208	-1.31867
MIR4500HG	6.92857	1.87192	0.524382	3.56977	0.000357297	0.00679208	3.66019
TMEM221	2.5	-3.94024	1.10409	-3.56875	0.000358687	0.00679946	-15.3507
WDR74	33.9286	-0.800127	0.224297	-3.56728	0.000360712	0.00681505	-1.74125
FDXR	32.7857	-0.752284	0.210867	-3.56758	0.0003603	0.00681505	-1.68446
PEX6	23.7857	-0.857811	0.240533	-3.56629	0.000362069	0.0068293	-1.81229
SPATA13	41.0714	1.09546	0.307511	3.56233	0.000367575	0.00692165	2.13681
GCNT2	7.35714	1.70623	0.479378	3.55926	0.000371898	0.00699144	3.26307
MCOLN2	10.1429	1.29645	0.364346	3.55829	0.000373276	0.00700573	2.45624
FAM20C	7.92857	-1.72705	0.485637	-3.55626	0.000376167	0.00704831	-3.31051
FTL	924.714	-0.922975	0.2598	-3.55263	0.000381394	0.00713445	-1.89602
SPSB3	55.8571	-0.641861	0.180699	-3.55211	0.000382159	0.00713698	-1.56034
GSTZ1	44.4286	0.661933	0.186817	3.54321	0.000395288	0.00737004	1.5822
DBNDD2	75.6429	-0.61003	0.172236	-3.54182	0.000397371	0.0073967	-1.52629
TYRO3	12.8571	-1.14225	0.322772	-3.53887	0.000401846	0.00745575	-2.20725
SDCBP2	12.2857	-1.81642	0.513279	-3.53886	0.000401858	0.00745575	-3.52206
INHBB	4.78571	-2.26302	0.639688	-3.5377	0.000403632	0.00747643	-4.79996
FAM178B	5.07143	-2.515	0.711873	-3.53293	0.000410981	0.00760014	-5.71596
TACC2	20	-1.2622	0.357686	-3.5288	0.00041745	0.00769624	-2.39862
CRB2	6.71429	-2.32043	0.657581	-3.52874	0.000417536	0.00769624	-4.99482
PALLD	42.9286	0.767708	0.217602	3.52804	0.000418647	0.00770419	1.70256
THBS1	31.9286	-1.83258	0.520046	-3.52388	0.000425284	0.00781364	-3.56173
ATP1B1	163.643	0.600247	0.17038	3.523	0.000426699	0.00782696	1.51598
FNDC3A	88.9286	0.487573	0.138473	3.52108	0.000429799	0.00787068	1.40208
MT-CO2	11438.9	0.570014	0.161905	3.52066	0.000430471	0.00787068	1.48454
CRBN	47.7143	-0.63413	0.180319	-3.51671	0.000436932	0.00797594	-1.552
TOMM7	626.643	-0.62917	0.179142	-3.51213	0.000444528	0.00810156	-1.54667
PGK1	152.786	0.473242	0.134872	3.50884	0.000450073	0.00818945	1.38823
LGALS2	13.8571	-1.61823	0.46279	-3.49668	0.000471091	0.00855815	-3.06997
MAOA	50.7857	-0.805719	0.230616	-3.49376	0.000476265	0.00863831	-1.74802
S100A13	646.5	-0.997077	0.285454	-3.49295	0.000477716	0.00865078	-1.99595
TCEA3	119.857	-1.05569	0.302339	-3.49173	0.000479905	0.00867656	-2.07871
FNDC3B	59.2857	0.702492	0.201258	3.49051	0.0004821	0.00870236	1.62731
FAM110C	35.2143	-0.968268	0.277556	-3.48854	0.000485658	0.00871111	-1.95649
ANKRD33B	18.7857	-1.43858	0.41232	-3.48899	0.000484857	0.00871111	-2.71054
AC025423.4	4.64286	2.14085	0.613611	3.48893	0.000484959	0.00871111	4.4102
PLCD3	7.28571	-1.49822	0.429368	-3.48936	0.00048417	0.00871111	-2.82494
MFSD3	15.3571	1.00385	0.287837	3.48755	0.000487461	0.00872964	2.00534
TMEM243	59.0714	-0.605016	0.173679	-3.48353	0.00049484	0.00883573	-1.521
ZNF524	39.3571	-0.786193	0.225692	-3.48348	0.000494944	0.00883573	-1.72452
ATP5PB	267.929	0.690401	0.198253	3.48242	0.000496906	0.0088568	1.61373
NOB1	51.8571	-0.603836	0.173455	-3.48123	0.000499112	0.00888215	-1.51975
SLC33A1	36.2143	0.916049	0.263839	3.47201	0.000516587	0.00917872	1.88694
SF3A2	22.7143	-1.27552	0.367593	-3.46992	0.000520619	0.00923589	-2.42086
RPA2	36.5	-0.667011	0.192303	-3.46855	0.000523278	0.00926381	-1.58778
BBC3	28.7143	-1.30887	0.377384	-3.46827	0.000523827	0.00926381	-2.47747
IDO1	7.85714	-2.82129	0.813685	-3.4673	0.000525715	0.00926463	-7.06793
SEL1L	53.1429	0.714756	0.206133	3.46745	0.000525427	0.00926463	1.64121
FMN1	29.7857	0.902948	0.260442	3.46699	0.000526325	0.00926463	1.86988
SPOCK2	5.78571	-2.16536	0.624915	-3.46504	0.000530152	0.00928872	-4.48578
YPEL2	56.3571	-0.702	0.202584	-3.46523	0.000529778	0.00928872	-1.62676
ZNRF3	14.2143	-1.08813	0.313979	-3.46562	0.00052901	0.00928872	-2.12599
KANK2	14.3571	-1.00778	0.290885	-3.46454	0.000531147	0.00929179	-2.01082
H19	27.4286	-2.28005	0.658628	-3.46181	0.000536549	0.00937183	-4.85693
FCRLB	6.85714	-2.45508	0.710305	-3.45638	0.000547489	0.0095482	-5.48344
SCIN	7	-1.69149	0.489474	-3.45572	0.00054882	0.00955672	-3.22989
MUC4	14.4286	-2.15398	0.624145	-3.4511	0.000558316	0.00970716	-4.45055
SLC9A3R2	64	-1.17541	0.340677	-3.45021	0.000560145	0.00970919	-2.25857
PIGA	13.3571	1.1899	0.344865	3.45033	0.000559905	0.00970919	2.28136
ARL4A	49.0714	-0.702929	0.203769	-3.44963	0.000561359	0.00971537	-1.62781
AATF	35.5	-0.65452	0.19016	-3.44194	0.000577554	0.00998042	-1.57409
TOB1	145.286	-0.553912	0.161024	-3.43994	0.000581837	0.0100391	-1.46806
RETREG2	42.6429	-0.609198	0.177449	-3.43308	0.000596759	0.0102809	-1.52541
EDEM1	18.0714	0.877317	0.255726	3.43069	0.000602042	0.0103399	1.83696
CCDC85B	97.9286	-0.79173	0.230798	-3.4304	0.000602691	0.0103399	-1.73115
IGSF9B	5.21429	-1.91808	0.559158	-3.4303	0.000602916	0.0103399	-3.7792
ARRDC2	7	-1.50973	0.440425	-3.42789	0.000608283	0.0104162	-2.84757
GXYLT2	13.6429	-1.5837	0.462407	-3.4249	0.000615031	0.0105158	-2.99737
RRBP1	158.214	0.615837	0.179901	3.4232	0.000618879	0.0105657	1.53245
PSMB9	55.5	-0.874172	0.255468	-3.42185	0.000621966	0.0105998	-1.83296
CRACR2B	14.6429	1.06455	0.311135	3.42151	0.000622745	0.0105998	2.09152
PHGDH	34.7857	-0.979219	0.286345	-3.41971	0.000626869	0.010638	-1.9714
TBC1D1	95.5714	0.851929	0.249094	3.42011	0.000625969	0.010638	1.80491
COX16	125.571	0.51494	0.150683	3.41738	0.000632275	0.0107137	1.42893
CTDSP1	46.1429	-0.579173	0.169593	-3.41507	0.000637665	0.0107889	-1.49399
FGF12	11.2857	1.14655	0.3359	3.41337	0.000641653	0.0108402	2.21384
BHLHE41	204.357	-0.648119	0.189915	-3.41268	0.000643269	0.0108513	-1.56712
IDH1	25.5	0.758616	0.222382	3.41133	0.000646479	0.0108839	1.69187
HM13	102.571	0.467373	0.137017	3.41105	0.000647121	0.0108839	1.38259
GLIPR2	30.0714	1.1075	0.324869	3.40907	0.000651842	0.0109471	2.15472
CTSF	35.2143	-1.35371	0.397162	-3.40846	0.000653313	0.0109556	-2.55569
UBE2J1	47.5714	0.56176	0.164939	3.40587	0.000659535	0.0110436	1.47607
TCF7L2	60	-0.561245	0.165084	-3.39977	0.000674435	0.0112598	-1.47554
ILVBL	30.8571	-0.658071	0.193543	-3.40013	0.000673548	0.0112598	-1.57797
CPEB2	18.8571	-0.89288	0.262869	-3.39668	0.000682096	0.0113709	-1.85688
TMEM59	407.643	-0.321627	0.0947268	-3.39531	0.000685503	0.0113851	-1.24974
RABGAP1L	55.7143	0.532407	0.156782	3.39584	0.000684193	0.0113851	1.44634
ITGA3	42.9286	-0.890189	0.262196	-3.39513	0.00068596	0.0113851	-1.85342
PDE5A	11.0714	1.15082	0.339154	3.3932	0.000690818	0.011449	2.2204
GFM2	26.0714	0.764319	0.225435	3.39043	0.000697843	0.0115485	1.69857
PDE8B	12.6429	-1.10849	0.327059	-3.38926	0.000700809	0.0115807	-2.1562
MTFP1	13.2143	1.19387	0.352294	3.38883	0.000701917	0.0115821	2.28765
SSR3	297.929	0.534149	0.15769	3.38733	0.000705767	0.0116287	1.44809
DDX59-AS1	4.14286	-1.98461	0.586432	-3.38421	0.000713828	0.0117445	-3.95755
PNP	10.5714	1.17841	0.348325	3.38309	0.000716762	0.0117757	2.26328
SPAG11B	4.07143	-3.70459	1.09533	-3.38217	0.000719151	0.0117978	-13.0374
MIF	1894.86	0.551986	0.16324	3.38144	0.000721079	0.0118124	1.4661
LAPTM4A	281.214	-0.345931	0.102346	-3.38002	0.000724808	0.0118537	-1.27097
WT1-AS	28.8571	-0.885159	0.261906	-3.37968	0.000725694	0.0118537	-1.84697
GMNC	10.7143	1.47385	0.436145	3.37926	0.0007268	0.0118547	2.77762
RBCK1	69	-0.479147	0.141912	-3.37637	0.000734492	0.0119629	-1.39392
DOCK5	28.7143	0.843584	0.250192	3.37175	0.000746927	0.012148	1.7945
RARRES1	31.4286	-3.71658	1.1025	-3.37104	0.000748838	0.0121616	-13.1463
IFITM2	341.429	-0.612498	0.181812	-3.36886	0.000754803	0.012241	-1.5289
COPA	75.8571	0.495432	0.147201	3.36568	0.000763557	0.0123425	1.40974
BCL6	38.8571	-0.783686	0.232866	-3.3654	0.000764332	0.0123425	-1.72152
CCN6	17.2857	-1.53183	0.45512	-3.36577	0.000763311	0.0123425	-2.89152
BTNL9	69.2143	-0.884091	0.262764	-3.36458	0.00076659	0.0123614	-1.8456
ZNRF2	16.2143	0.989795	0.294358	3.36256	0.000772246	0.0124188	1.9859
GMPR2	48.7143	-0.56356	0.1676	-3.36252	0.000772339	0.0124188	-1.47791
CLDN3	508.571	-0.693001	0.206278	-3.35954	0.000780719	0.0125136	-1.61664
FGF18	6.78571	-2.09269	0.622913	-3.35953	0.000780753	0.0125136	-4.26544
SEL1L2	5.14286	2.04856	0.609827	3.35925	0.00078155	0.0125136	4.13693
HSPB2	9.57143	-1.26906	0.378372	-3.35401	0.000796495	0.0127349	-2.41005
KIF22	27.1429	-0.812126	0.242333	-3.35128	0.000804391	0.0128431	-1.7558
SLC31A1	19.9286	0.838421	0.250243	3.35043	0.000806864	0.0128644	1.78809
SSR1	79	0.489123	0.146035	3.34936	0.000809982	0.0128874	1.40359
TPGS2	52	0.570777	0.170444	3.34877	0.000811717	0.0128874	1.48532
TSC22D3	53.0714	-1.07921	0.322259	-3.34888	0.000811395	0.0128874	-2.11287
CPVL	26.7857	-1.39883	0.41802	-3.34632	0.000818907	0.0129834	-2.63688
LMCD1	65.9286	0.647312	0.193486	3.34553	0.000821252	0.0129951	1.56625
COL1A1	10.7143	1.77431	0.53039	3.3453	0.00082194	0.0129951	3.42075
AP002748.4	13.5714	-1.10951	0.331723	-3.3447	0.000823723	0.0130052	-2.15773
PTGDS	76.4286	2.5367	0.758927	3.34248	0.00083034	0.0130914	5.80259
GSTO2	46.1429	-0.852019	0.255048	-3.34062	0.000835921	0.0131495	-1.80503
UBXN1	185.429	-0.514928	0.154148	-3.34048	0.000836344	0.0131495	-1.42892
IL15	6.71429	-1.42144	0.425584	-3.33996	0.000837894	0.0131556	-2.67852
TPD52	57.2143	0.622172	0.186307	3.3395	0.000839293	0.0131594	1.53919
SDF4	72.4286	0.451419	0.135221	3.33839	0.000842668	0.013194	1.36738
IMPDH2	160.071	-0.76955	0.230641	-3.33658	0.000848173	0.0132514	-1.70474
GGH	5.78571	1.74224	0.52219	3.33641	0.000848669	0.0132514	3.34555
STXBP6	77.0714	0.509393	0.15274	3.33504	0.000852864	0.0132769	1.42345
SCPEP1	21.2857	-1.16495	0.349302	-3.33509	0.000852707	0.0132769	-2.24226
SMAD7	12.2143	-1.09064	0.327055	-3.33473	0.000853817	0.0132769	-2.12969
CRISP2	20.2143	0.884523	0.265529	3.33118	0.000864802	0.0134293	1.84615
CCDC110	6.5	-1.48893	0.448127	-3.32257	0.000891937	0.0138317	-2.80681
ITGAV	61.5	0.543514	0.163617	3.32186	0.00089418	0.0138476	1.45752
GADD45B	186.357	-1.33727	0.403237	-3.31634	0.000912054	0.0141051	-2.52673
ISCU	171.429	-0.4436	0.133879	-3.31345	0.000921515	0.014232	-1.35999
PLIN2	10	-1.37244	0.414362	-3.31217	0.00092574	0.0142778	-2.58908
RGL3	11.5	-1.14859	0.346875	-3.31125	0.000928813	0.0143057	-2.21697
AFAP1L2	28.4286	-0.831999	0.251336	-3.3103	0.000931964	0.0143348	-1.78015
SLC40A1	710.571	-0.593683	0.179756	-3.30271	0.000957548	0.0146994	-1.50909
CLDN15	12.5714	-1.51149	0.45768	-3.3025	0.000958264	0.0146994	-2.85104
AHCYL1	188.357	0.365914	0.110865	3.30055	0.000964948	0.014782	1.2887
SERINC5	98.4286	0.594426	0.180156	3.29951	0.000968544	0.014817	1.50987
ARL1	92.3571	0.446174	0.135252	3.29883	0.000970889	0.0148329	1.36242
CLPTM1L	39.2857	0.681157	0.206618	3.2967	0.000978282	0.0148977	1.60343
NUDT4	53.5714	-0.669339	0.203005	-3.29715	0.000976698	0.0148977	-1.59034
SLC38A10	52.5714	0.537878	0.163168	3.29647	0.000979072	0.0148977	1.45184
DMKN	368.214	0.526117	0.159663	3.29518	0.000983591	0.0149464	1.44005
METTL23	53.2857	-0.592325	0.179812	-3.29414	0.000987242	0.0149818	-1.50767
LINC-PINT	70.5714	-0.795715	0.241832	-3.29037	0.00100057	0.0151527	-1.73594
XAB2	29.7857	-0.725858	0.220612	-3.2902	0.00100118	0.0151527	-1.65388
ARHGAP29	57.5714	-0.825686	0.250988	-3.28974	0.00100281	0.0151572	-1.77238
CTDSP2	43.9286	-0.623681	0.189652	-3.28855	0.00100705	0.015201	-1.5408
GMPPA	17.0714	0.896801	0.272798	3.28742	0.0010111	0.0152417	1.86193
NFKBIL1	35.5714	-0.721992	0.21965	-3.28701	0.00101259	0.0152439	-1.64946
ERLEC1	104.286	0.429537	0.130725	3.28579	0.00101696	0.0152894	1.3468
EWSR1	73.3571	0.465758	0.141882	3.28272	0.00102811	0.0154366	1.38104
SLC39A6	57.2857	0.540802	0.164828	3.28101	0.00103435	0.0155098	1.45478
LINC01836	7.35714	-1.34135	0.408911	-3.28029	0.001037	0.015529	-2.53388
STT3A	30.3571	0.737706	0.224969	3.27915	0.00104119	0.0155711	1.66752
AARS	19.9286	0.812315	0.247883	3.27701	0.00104913	0.0156692	1.75603
ING5	25.3571	-0.73184	0.223392	-3.27604	0.00105274	0.0157025	-1.66076
ASPH	40.7143	0.649038	0.198163	3.27527	0.00105563	0.0157042	1.56812
NEK8	14.0714	-0.991146	0.302609	-3.27533	0.00105538	0.0157042	-1.98776
AC023043.1	20	-0.897576	0.274152	-3.27401	0.00106031	0.0157532	-1.86293
CHRAC1	31.2857	-0.688485	0.210386	-3.27248	0.00106608	0.0158181	-1.61159
LRIG3	8.35714	-1.2541	0.383304	-3.27182	0.00106857	0.0158249	-2.38519
HMGB1	781.143	0.330223	0.100935	3.27162	0.00106932	0.0158249	1.25721
LINC02303	7	-1.39776	0.427355	-3.27073	0.00107271	0.0158542	-2.63492
DHCR7	7.64286	1.42607	0.436316	3.26844	0.00108142	0.0159622	2.68714
THEMIS2	3.07143	-2.6415	0.810511	-3.25905	0.00111787	0.0164562	-6.23978
IDH2	65.7857	0.711045	0.218199	3.2587	0.00111924	0.0164562	1.63699
CLN3	23.4286	-0.75454	0.231533	-3.25889	0.0011185	0.0164562	-1.68709
MYL9	75.0714	-1.05528	0.323878	-3.25826	0.00112098	0.0164604	-2.07812
IER5	27.4286	-0.912047	0.279969	-3.25767	0.0011233	0.0164732	-1.88171
PALM	10.2143	-1.18177	0.362886	-3.25658	0.00112762	0.0165151	-2.26855
GREB1	50.5	-1.00881	0.309867	-3.25561	0.0011315	0.0165423	-2.01224
HSPH1	106.5	0.703828	0.216204	3.25538	0.00113239	0.0165423	1.62882
FAM107A	154.643	-0.981568	0.301798	-3.25241	0.00114432	0.016695	-1.97461
IDE	17.8571	0.842553	0.259134	3.25142	0.00114831	0.0167317	1.79322
SEC61G	264.571	0.487032	0.149817	3.25084	0.00115066	0.0167444	1.40156
PRRG4	25.5714	-0.774279	0.238288	-3.24934	0.00115673	0.0168112	-1.71034
TNS1	11.9286	-1.02159	0.31468	-3.24644	0.0011686	0.0169618	-2.03015
PABPC4	80.4286	-0.532267	0.163975	-3.24603	0.00117027	0.0169645	-1.4462
TMEM98	90.8571	-0.58293	0.179682	-3.24424	0.00117765	0.017015	-1.49789
POLG2	20.2143	-1.03143	0.317889	-3.24463	0.00117603	0.017015	-2.04405
FAAH	13.4286	-0.962325	0.296639	-3.24409	0.00117826	0.017015	-1.94845
SCGB1D2	824.429	-1.01926	0.314295	-3.24301	0.00118273	0.0170578	-2.02688
ANXA13	15.9286	-1.41774	0.437458	-3.24086	0.0011917	0.0171653	-2.67166
EBP	37.4286	0.649803	0.200622	3.23894	0.00119977	0.0172596	1.56895
TM9SF2	88.4286	0.502906	0.15533	3.23766	0.00120515	0.0173151	1.41707
NDST3	6.14286	1.8286	0.564956	3.23671	0.00120916	0.0173507	3.55192
ENC1	6.14286	2.20596	0.681639	3.23626	0.00121108	0.0173563	4.61381
AL390195.2	14.0714	0.996766	0.308524	3.23076	0.00123461	0.0176712	1.99552
FABP3	5.85714	-1.93312	0.598479	-3.23005	0.00123768	0.0176927	-3.8188
LINC00958	18.1429	-1.74665	0.540954	-3.22883	0.00124297	0.0177237	-3.35578
AHSA1	105.714	0.399508	0.123731	3.22884	0.00124291	0.0177237	1.31906
N4BP2	23.7857	0.89268	0.276701	3.22615	0.00125468	0.0178681	1.85662
PDGFA	25.5	-0.916989	0.284503	-3.22312	0.001268	0.0180352	-1.88817
RPARP-AS1	23.1429	-0.803137	0.249614	-3.21752	0.00129305	0.0183685	-1.74489
PMAIP1	109.857	1.15655	0.359506	3.21706	0.0012951	0.0183746	2.22924
TCEAL4	191.357	-0.472719	0.147032	-3.21507	0.00130412	0.0184794	-1.38772
PRRC1	33.5	0.646992	0.201277	3.21444	0.00130699	0.018497	1.5659
FCMR	4.42857	-1.76606	0.549625	-3.21321	0.00131262	0.0185135	-3.40123
SHMT1	12.7143	-1.05625	0.328714	-3.21327	0.00131233	0.0185135	-2.07951
TSHZ2	33.5714	-0.757474	0.235745	-3.21311	0.00131306	0.0185135	-1.69053
UBXN6	58.2857	-0.524685	0.163379	-3.21146	0.00132063	0.0185971	-1.43862
RAB1A	89.5	0.41946	0.130759	3.20789	0.00133713	0.0188061	1.33743
GADD45A	147.786	-1.26187	0.393775	-3.20455	0.00135273	0.0189549	-2.39807
SNAPC3	23.2143	0.937966	0.292664	3.20493	0.00135095	0.0189549	1.91583
HSBP1	258.786	0.441331	0.137717	3.20463	0.00135235	0.0189549	1.35786
MGP	85.7857	-1.53145	0.477981	-3.20399	0.00135537	0.0189684	-2.89075
HSD17B1	14.7143	-1.07028	0.334346	-3.20111	0.00136897	0.0191352	-2.09984
ST6GALNAC6	27	-0.73146	0.228664	-3.19884	0.00137982	0.0192631	-1.66032
LYN	41.6429	0.725551	0.227201	3.19343	0.00140592	0.0195944	1.65353
TTC3	174.714	0.472099	0.147845	3.19321	0.00140701	0.0195944	1.38713
KLF4	51.4286	-0.82577	0.258779	-3.19102	0.00141769	0.019719	-1.77248
SLC7A11	35.0714	-1.00914	0.316341	-3.19005	0.0014225	0.0197617	-2.01271
BCL7A	22.1429	-0.756709	0.237413	-3.18731	0.001436	0.0199248	-1.68963
NUDT16	52.7857	-0.785239	0.246422	-3.18656	0.00143974	0.0199522	-1.72338
TMTC2	15.5	0.905761	0.284384	3.18499	0.00144759	0.0200364	1.87353
CXCL16	39	-0.765366	0.240405	-3.18365	0.00145432	0.0201051	-1.6998
SMAD1	34.7857	-0.615165	0.193254	-3.1832	0.00145658	0.0201118	-1.53173
COPZ1	94.3571	0.401237	0.126177	3.17996	0.00147294	0.0203129	1.32064
OAF	7.92857	1.32301	0.416112	3.17945	0.00147554	0.020324	2.50187
SGF29	17	-0.952906	0.29981	-3.17837	0.00148106	0.0203506	-1.93577
TENM1	11.7857	1.41404	0.444862	3.17861	0.00147981	0.0203506	2.66483
C2CD4B	16.0714	-1.58099	0.497738	-3.17635	0.00149143	0.0204684	-2.99174
SLC39A8	24.8571	0.711936	0.22443	3.1722	0.00151287	0.0207374	1.638
SET	336.429	-0.306041	0.0964908	-3.17171	0.00151544	0.0207477	-1.23631
CREB3L2	27	0.782929	0.246915	3.17085	0.00151996	0.0207844	1.72062
WBP1L	35.2143	-0.796588	0.251267	-3.17029	0.00152288	0.0207993	-1.73699
DPY19L1	12.9286	1.0184	0.3217	3.16569	0.00154713	0.0211051	2.02568
TOMM20	346.143	-0.373228	0.117941	-3.16453	0.00155336	0.0211645	-1.29525
MAP3K1	42.7143	-0.586075	0.185225	-3.16413	0.00155549	0.0211681	-1.50116
BNIP3L	141.429	-0.666005	0.210657	-3.16157	0.00156924	0.0213296	-1.58667
MXI1	41.3571	-0.555394	0.175918	-3.15713	0.00159332	0.0216309	-1.46957
OSER1-DT	7.5	-1.29886	0.41147	-3.15664	0.00159597	0.021641	-2.46035
PJA2	97.1429	0.531735	0.168507	3.15557	0.00160186	0.021695	1.44567
NPR3	17.1429	-1.04547	0.331414	-3.15458	0.00160727	0.0217371	-2.06404
HEXD	27.2857	-0.789041	0.250147	-3.1543	0.00160881	0.0217371	-1.72793
SUPT4H1	61.5	-0.500927	0.158963	-3.15122	0.00162592	0.0219422	-1.41512
TP53INP1	17.6429	-0.839476	0.26646	-3.15048	0.00163001	0.0219451	-1.7894
MFSD14B	34.5	0.651352	0.206746	3.1505	0.0016299	0.0219451	1.57064
QTRT1	39.0714	-0.670436	0.212905	-3.149	0.00163831	0.0220307	-1.59155
EPS8L1	74.2857	-0.501013	0.159124	-3.14858	0.00164066	0.0220362	-1.41521
CEMIP	2.92857	-2.52247	0.801747	-3.14622	0.00165397	0.0221886	-5.74565
EIF4G2	232.857	0.307139	0.0977073	3.14346	0.00166963	0.0223723	1.23725
HOXB2	94.2143	-0.471891	0.150163	-3.14253	0.00167497	0.0224173	-1.38693
ATP5MC1	245.071	0.635877	0.202369	3.14216	0.00167706	0.0224189	1.55388
FXYD1	34.4286	-1.21271	0.386092	-3.14099	0.00168376	0.0224819	-2.31773
SDC3	13.2143	-1.14374	0.364322	-3.13938	0.00169308	0.0225532	-2.20954
DGKH	68.7143	0.568226	0.180987	3.13959	0.00169187	0.0225532	1.4827
TXLNG	28.3571	-0.641959	0.204636	-3.13708	0.0017064	0.022704	-1.56045
PSMB8	117.929	-0.49957	0.1593	-3.13602	0.00171255	0.0227591	-1.41379
APOL3	5.71429	-1.4761	0.471011	-3.13389	0.00172504	0.0228982	-2.78195
SEPTIN11	23.1429	0.70929	0.22669	3.1289	0.0017546	0.0232634	1.635
SEC13	38	0.648771	0.20742	3.12781	0.00176115	0.0233229	1.56783
CERT1	152.714	0.41112	0.131457	3.12741	0.00176352	0.023327	1.32972
SINHCAF	107.5	-0.406318	0.129963	-3.12641	0.00176957	0.0233798	-1.3253
EZH1	20.7857	-0.726719	0.232507	-3.12558	0.00177453	0.023418	-1.65487
ELF2	48.5714	-0.556749	0.178176	-3.12471	0.00177979	0.0234531	-1.47095
RPL23	1365.64	-0.496249	0.158827	-3.12446	0.00178133	0.0234531	-1.41054
XPC	38.2143	-0.699648	0.224154	-3.12129	0.00180061	0.0236521	-1.62411
TJP1	79.9286	-0.538096	0.172382	-3.12153	0.00179911	0.0236521	-1.45206
FRMD3	6.28571	-1.52544	0.488845	-3.1205	0.00180547	0.0236885	-2.87874
KANSL1-AS1	27.5714	-0.857358	0.274846	-3.11941	0.00181212	0.0237482	-1.81172
PXDN	16.7857	-0.928701	0.297973	-3.11673	0.00182871	0.0239104	-1.90356
SQOR	26.0714	-0.669789	0.214893	-3.11685	0.00182792	0.0239104	-1.59084
ADGRG1	53.1429	-0.518951	0.166553	-3.11583	0.00183428	0.0239279	-1.43291
COL6A1	28.1429	0.741708	0.23803	3.11603	0.00183303	0.0239279	1.67215
RDX	86.7143	0.431571	0.138691	3.11175	0.00185979	0.0242329	1.3487
PDGFD	8.5	-1.48051	0.47588	-3.1111	0.00186393	0.024259	-2.79047
BFAR	33.6429	-0.590869	0.18998	-3.11016	0.00186987	0.0243082	-1.50615
GAPDH	1666.21	0.676616	0.217579	3.10975	0.00187249	0.0243144	1.59839
MAN1A1	11.0714	1.30211	0.418894	3.10846	0.00188066	0.0243648	2.4659
CDC42EP5	76.1429	0.543685	0.17489	3.10872	0.00187898	0.0243648	1.45769
CCAR1	48.5	0.5229	0.168311	3.10674	0.00189161	0.0244786	1.43684
SEMA6D	5.42857	-1.55213	0.499705	-3.10609	0.00189579	0.0245047	-2.9325
POSTN	28.8571	1.33965	0.431597	3.10395	0.00190958	0.0246549	2.53091
WDR34	57.2857	-0.521376	0.168129	-3.10104	0.00192841	0.0248697	-1.43532
SVBP	36.6429	-0.623671	0.201144	-3.10062	0.00193115	0.0248768	-1.54079
APOBEC3G	39.6429	-0.635344	0.205059	-3.09835	0.00194599	0.0250395	-1.55331
PDE4DIP	38.6429	-0.650257	0.210013	-3.09627	0.00195975	0.0251879	-1.56945
TMEM123	137.143	0.435401	0.140667	3.09525	0.00196644	0.0252453	1.35229
TOP2B	63.5714	0.48328	0.156157	3.09483	0.00196928	0.0252532	1.39792
RIPK4	11.1429	-1.13023	0.365306	-3.09394	0.00197518	0.0253002	-2.18894
TBC1D4	7.42857	-1.52189	0.492283	-3.0915	0.00199151	0.0254806	-2.87167
GATA6	66.2143	-0.481664	0.155882	-3.08993	0.00200202	0.0255862	-1.39635
SHANK2	23.2143	0.802015	0.259781	3.08728	0.00201999	0.0257867	1.74353
RPS21	2127.43	-0.834078	0.270388	-3.08475	0.00203723	0.0259775	-1.78272
PPA2	51.4286	0.532758	0.172741	3.08415	0.00204134	0.0260007	1.44669
KCNK15	161.143	0.526179	0.170748	3.08161	0.00205888	0.0261837	1.44011
RNF227	7.78571	-1.2631	0.409911	-3.0814	0.00206033	0.0261837	-2.40011
CTTNBP2	23.7857	-0.767753	0.249225	-3.08056	0.00206613	0.026228	-1.70262
FAM189A2	23.7143	0.958951	0.311588	3.07762	0.00208658	0.0264581	1.9439
WAC-AS1	51.5714	-0.571918	0.185874	-3.07691	0.00209156	0.0264916	-1.4865
UNC50	64.2857	-0.442369	0.143791	-3.07647	0.00209464	0.0265009	-1.35883
CDK5RAP3	62.4286	-0.495789	0.161228	-3.07509	0.00210442	0.0265949	-1.41009
SEC31A	115.286	0.370605	0.120544	3.07444	0.00210901	0.0265997	1.2929
LAGE3	28.6429	0.658188	0.214089	3.07437	0.00210949	0.0265997	1.5781
NDUFS8	187.571	0.557411	0.181596	3.06952	0.00214402	0.0270051	1.47163
TBX2-AS1	36.0714	-1.14879	0.374415	-3.06822	0.00215341	0.0270932	-2.21727
LARP1B	41.2857	0.582499	0.189897	3.06744	0.00215898	0.0271333	1.49744
AC144450.1	2.71429	-2.31718	0.755713	-3.06621	0.00216789	0.027215	-4.98356
TMEM178A	13.9286	1.9251	0.628184	3.06454	0.00218002	0.0273371	3.79763
ANKRD6	27.2143	-0.677159	0.221123	-3.06236	0.00219597	0.0275066	-1.59899
SLCO5A1	6.57143	1.42866	0.46678	3.06067	0.00220846	0.0276325	2.69196
ARCN1	57.2143	0.474863	0.155224	3.05921	0.00221923	0.0277367	1.38979
ATP6V0E2	25.6429	0.803369	0.262862	3.05623	0.00224136	0.0279824	1.74517
ABTB1	17.7143	-0.796984	0.260902	-3.05473	0.00225262	0.0280699	-1.73747
SCOC	83	0.413424	0.135343	3.05464	0.00225332	0.0280699	1.33184
MPHOSPH8	152.429	-0.384069	0.125783	-3.05341	0.00226256	0.0281541	-1.30502
SNHG18	19.2143	-0.962046	0.315164	-3.05253	0.00226922	0.028206	-1.94807
SULF2	30.7143	0.656013	0.215026	3.05086	0.00228185	0.028332	1.57572
HSD17B4	50.6429	0.486173	0.159485	3.0484	0.00230062	0.0285337	1.40072
EPB41L3	15.2143	1.00277	0.329031	3.04764	0.00230644	0.0285747	2.00384
TPRG1L	27.6429	-0.632335	0.207584	-3.04616	0.00231784	0.0286532	-1.55007
MLXIPL	5.42857	-1.42799	0.468775	-3.04622	0.00231737	0.0286532	-2.69072
MFSD10	69.2143	-0.44468	0.146089	-3.04391	0.00233527	0.0288372	-1.36101
CHD3	151.929	0.530697	0.17444	3.0423	0.00234781	0.0288389	1.44463
RCAN1	10.8571	1.79947	0.591447	3.04248	0.00234638	0.0288389	3.48091
FUZ	25.0714	-0.669281	0.219904	-3.04351	0.00233832	0.0288389	-1.59028
SPTSSA	50.6429	0.526805	0.173109	3.04319	0.00234083	0.0288389	1.44073
AC074212.1	18	-0.811366	0.266699	-3.04226	0.00234813	0.0288389	-1.75487
ATL2	22.9286	-0.676227	0.222377	-3.0409	0.00235872	0.0289378	-1.59796
FAM3B	42.4286	-1.22858	0.40448	-3.03742	0.00238609	0.0292419	-2.34336
ALKBH2	22.7143	-0.776134	0.255859	-3.03344	0.00241783	0.0295988	-1.71254
CCN3	11.0714	-1.44005	0.474818	-3.03285	0.00242257	0.0296249	-2.71331
DGKE	30.4286	0.659411	0.217462	3.03231	0.00242691	0.029646	1.57944
SOX17	346.071	-0.732359	0.241577	-3.03157	0.00243284	0.0296864	-1.66135
ERAP2	12.5714	-1.76154	0.58118	-3.03097	0.00243766	0.0297133	-3.3906
SLC25A38	19.7857	-0.780823	0.257773	-3.02911	0.00245271	0.0298646	-1.71811
CTSB	148.357	-0.506407	0.167295	-3.02703	0.00246967	0.0300388	-1.42051
RPL38	855.857	-0.629256	0.20798	-3.02556	0.00248174	0.030121	-1.54677
AC022509.1	4.85714	-1.75036	0.578513	-3.02562	0.00248124	0.030121	-3.36443
MARCKSL1	59.3571	-0.919458	0.303998	-3.02455	0.00249	0.0301585	-1.8914
AL022069.3	9.71429	-1.16111	0.383896	-3.02454	0.00249015	0.0301585	-2.23629
LTBP3	70.5714	-0.477306	0.157842	-3.02395	0.00249495	0.0301844	-1.39214
HEATR5A	16	0.854372	0.283177	3.01709	0.00255214	0.0308105	1.80797
SLC25A1	50	0.559476	0.185425	3.01726	0.00255075	0.0308105	1.47373
LINC01139	22.8571	-0.757275	0.251402	-3.01221	0.00259353	0.0312769	-1.69029
CAMTA1	125.214	0.442036	0.146815	3.01083	0.00260531	0.0313855	1.35852
SRPRB	23.1429	0.71901	0.238961	3.00891	0.00262189	0.0314373	1.64605
TRAF3IP2	32.8571	-0.643232	0.213786	-3.00877	0.00262307	0.0314373	-1.56182
SNHG6	248	-0.678029	0.225354	-3.00872	0.00262347	0.0314373	-1.59995
LETMD1	43.4286	-0.673819	0.223868	-3.0099	0.00261335	0.0314373	-1.59529
PLCB1	48.7143	1.00067	0.332587	3.00875	0.00262324	0.0314373	2.00093
XPNPEP1	18.5714	0.759989	0.252653	3.00803	0.00262944	0.0314755	1.69348
WDR72	3.85714	-1.86958	0.622336	-3.00414	0.00266333	0.0318476	-3.65427
BAG5	71.2143	0.484146	0.161213	3.00315	0.00267204	0.0319181	1.39876
MAPK3	22.2857	-0.705002	0.234822	-3.00228	0.00267963	0.031975	-1.63015
KRT17	34.2857	-1.952	0.650674	-2.99996	0.00270014	0.0321859	-3.8691
FAM27C	25.7143	-0.72457	0.241662	-2.99827	0.00271514	0.0323307	-1.65241
ANKS1A	44.6429	-0.658717	0.21981	-2.99675	0.00272874	0.032382	-1.57868
EMX2OS	136.143	0.343904	0.114748	2.99704	0.00272619	0.032382	1.26919
SSC5D	4.28571	-1.72165	0.574417	-2.99722	0.00272451	0.032382	-3.29814
RALY	78.5714	0.443784	0.1481	2.99651	0.00273088	0.032382	1.36017
TBC1D17	29.5714	-0.671501	0.224163	-2.99559	0.00273911	0.0324458	-1.59273
RHOC	71.2857	0.518265	0.173087	2.99425	0.00275122	0.0325551	1.43223
STEAP4	4.71429	-1.64385	0.549233	-2.99299	0.00276261	0.0326558	-3.12498
EPHX1	72.5714	-0.523028	0.174947	-2.98963	0.00279311	0.0329423	-1.43697
AC058791.1	19.2857	-0.975291	0.326253	-2.98937	0.00279556	0.0329423	-1.96604
NRGN	19.8571	-1.02309	0.342192	-2.98981	0.00279154	0.0329423	-2.03226
TFAP4	10.1429	-1.06224	0.355821	-2.98533	0.00283274	0.0333458	-2.08818
FLT4	3	-2.04383	0.684903	-2.98412	0.00284397	0.0333739	-4.12339
AL353622.1	3.78571	-1.93497	0.648325	-2.98456	0.00283983	0.0333739	-3.8237
UPK1B	24.5	1.24694	0.417829	2.98432	0.00284207	0.0333739	2.37337
PLOD2	31.4286	0.801603	0.268677	2.98353	0.00284948	0.0334041	1.74304
SERTAD3	31.9286	-0.742802	0.249096	-2.98199	0.00286378	0.033537	-1.67342
PLPPR3	13.1429	1.33321	0.447223	2.98108	0.0028723	0.033602	2.51962
STOX2	10.0714	1.01988	0.342557	2.97725	0.00290851	0.0339906	2.02775
ELF3	356.5	-0.825711	0.277565	-2.97483	0.00293147	0.0341533	-1.77241
ISOC1	65.3571	0.487328	0.163815	2.97487	0.00293111	0.0341533	1.40185
ELK1	16.1429	-0.815364	0.274044	-2.97531	0.00292697	0.0341533	-1.75974
MINCR	29.9286	-0.731725	0.246193	-2.97216	0.00295716	0.0344172	-1.66062
TRMT44	12.9286	-0.964496	0.325023	-2.96747	0.0030026	0.0349103	-1.95138
KCTD13	18.7857	0.798373	0.269295	2.96467	0.00303005	0.0351932	1.73914
DDAH1	38.3571	0.547938	0.184874	2.96384	0.00303824	0.0351972	1.462
SIPA1	16.7143	-0.81594	0.275271	-2.96414	0.00303532	0.0351972	-1.76044
TSR3	57.3571	-0.478366	0.161409	-2.96369	0.0030397	0.0351972	-1.39316
ITPR2	101.857	0.512571	0.172985	2.9631	0.0030456	0.0352295	1.42659
PHF1	19.2143	-0.736699	0.248653	-2.96275	0.003049	0.0352329	-1.66636
RPP25L	31.7857	-0.599444	0.20243	-2.96125	0.00306397	0.0353698	-1.51513
AMOTL2	26	-0.832124	0.281097	-2.96028	0.00307364	0.0354453	-1.7803
ARHGAP26-AS1	7.35714	1.26481	0.42736	2.95958	0.00308059	0.0354894	2.40295
ADA2	15.5714	0.93927	0.317665	2.95679	0.00310858	0.0357436	1.91756
ZCCHC12	8.07143	1.64161	0.555206	2.95675	0.00310896	0.0357436	3.12013
KAZN	47.9286	-0.631708	0.213723	-2.95573	0.00311929	0.0358261	-1.5494
SNHG5	192.286	-0.756676	0.256064	-2.95502	0.00312649	0.0358723	-1.68959
SLC24A3	4.35714	1.68422	0.570366	2.95287	0.00314836	0.0360867	3.21366
SIGIRR	55	-0.528985	0.179261	-2.95092	0.00316826	0.0362051	-1.44291
AL139383.1	5.35714	1.54679	0.524124	2.95118	0.00316558	0.0362051	2.92166
VASN	15.5714	-0.943889	0.319851	-2.95103	0.0031672	0.0362051	-1.92371
HEG1	5.92857	-1.54494	0.524361	-2.94633	0.00321572	0.0367029	-2.91792
MFSD12	62.2857	0.623518	0.211643	2.94608	0.0032183	0.0367029	1.54063
BTN3A2	20.2143	-0.736335	0.250102	-2.94414	0.00323857	0.0368969	-1.66594
AC010136.1	2.5	-2.4363	0.827814	-2.94306	0.00324989	0.0369887	-5.41253
USO1	73.6429	0.460164	0.156412	2.94201	0.00326094	0.0370772	1.3757
TBL1XR1	79.5	-0.391993	0.133297	-2.94074	0.00327431	0.0371619	-1.3122
STON1	8.71429	-1.1769	0.400214	-2.94068	0.00327495	0.0371619	-2.26091
IL17RD	4.21429	-1.61324	0.549053	-2.93822	0.00330102	0.0374204	-3.05938
SLC27A6	42.2857	0.624727	0.212737	2.93662	0.00331813	0.0375768	1.54192
RANBP17	20.5	0.877802	0.29899	2.93589	0.00332596	0.0376278	1.83757
AKR1C3	51.7857	-0.823738	0.280612	-2.93551	0.00333002	0.0376362	-1.76999
AC083798.2	10	-1.04081	0.354919	-2.93254	0.00336201	0.037757	-2.05739
HES1	86.5714	-1.01652	0.346636	-2.93254	0.00336204	0.037757	-2.02304
PPARGC1B	21.3571	0.796133	0.271496	2.93239	0.00336362	0.037757	1.73644
MVD	17.2857	0.795603	0.271206	2.93358	0.00335082	0.037757	1.7358
ACSL4	47	0.50033	0.1706	2.93276	0.0033596	0.037757	1.41454
MIR34AHG	3.5	-1.90216	0.648679	-2.93235	0.00336402	0.037757	-3.73771
RNF183	5.85714	1.78484	0.608423	2.93356	0.00335099	0.037757	3.44581
METAP1D	10	-1.13983	0.389385	-2.92725	0.00341979	0.0382692	-2.20354
EDN1	34	-1.32483	0.452565	-2.92739	0.00341822	0.0382692	-2.50504
PLLP	50.4286	-0.68419	0.23371	-2.92752	0.00341675	0.0382692	-1.6068
ALDH2	57.7857	-0.734425	0.251009	-2.92589	0.00343472	0.0383984	-1.66373
IRF1	115.429	-0.945244	0.323182	-2.92481	0.00344672	0.0384946	-1.92552
SLC41A1	19.6429	0.749803	0.256492	2.9233	0.00346347	0.0386424	1.68156
CD83	24.0714	1.10532	0.378185	2.92269	0.00347018	0.0386424	2.15146
BEX4	128.643	-0.373486	0.127776	-2.92298	0.00346704	0.0386424	-1.29548
DDX18	99.2143	-0.487121	0.166751	-2.92126	0.00348624	0.0387831	-1.40165
AC010280.1	8.35714	-1.55191	0.53143	-2.92025	0.00349752	0.0388705	-2.93205
HNRNPM	96.4286	0.374138	0.128142	2.91972	0.0035035	0.0388988	1.29606
CCDC8	36.2143	-0.636793	0.21814	-2.91919	0.00350945	0.0389267	-1.55487
TFRC	55.5714	0.845318	0.289638	2.91853	0.00351688	0.038971	1.79666
EIF1	1493.93	-0.412496	0.14137	-2.91785	0.00352459	0.0389881	-1.33099
HSBP1L1	66.0714	-0.439272	0.15055	-2.91778	0.0035253	0.0389881	-1.35592
FAM204A	96.2143	0.380408	0.130422	2.91675	0.00353701	0.0390795	1.30171
ID2	21.9286	-1.16907	0.400857	-2.91643	0.00354062	0.0390813	-2.24867
POLR2H	66.6429	-0.463534	0.159378	-2.90839	0.0036329	0.0400608	-1.37892
TSPAN12	25.3571	-0.62818	0.216039	-2.90772	0.00364079	0.0400699	-1.54561
DBP	20.9286	-1.00267	0.34483	-2.90772	0.00364078	0.0400699	-2.0037
PLXDC2	94.7143	0.60662	0.208754	2.90591	0.00366188	0.040263	1.52269
CCDC59	70.9286	-0.456115	0.156982	-2.90553	0.00366637	0.0402733	-1.37184
PPIL1	16	0.798532	0.274944	2.90434	0.00368028	0.0403868	1.73933
WWC1	37.5714	0.714462	0.246054	2.90368	0.00368803	0.0404328	1.64087
SOX9	38.5	-0.69451	0.239217	-2.90327	0.0036929	0.0404471	-1.61833
CNKSR3	19.3571	0.934575	0.322039	2.90205	0.00370727	0.0405262	1.91133
TSEN34	73.2857	-0.439274	0.151367	-2.90205	0.00370724	0.0405262	-1.35592
PITPNA-AS1	32.0714	-0.903899	0.311533	-2.90146	0.0037143	0.0405638	-1.87112
JADE1	35.7143	-0.579678	0.199894	-2.89992	0.00373257	0.0406939	-1.49452
COMMD6	445	-0.514665	0.17748	-2.89985	0.00373339	0.0406939	-1.42866
UNC5B-AS1	26.3571	-1.60935	0.555144	-2.89898	0.00374382	0.0407685	-3.05114
NARS	67.0714	0.438372	0.151246	2.89839	0.00375079	0.0408052	1.35507
WEE1	67.2143	0.62735	0.216528	2.89732	0.00376368	0.0408669	1.54472
AL353699.1	4.78571	-1.59395	0.550102	-2.89755	0.00376094	0.0408669	-3.01874
LINC00173	4.28571	-1.6802	0.580008	-2.89686	0.0037692	0.0408877	-3.20473
LRRC75A	39.5714	-0.877738	0.303203	-2.89489	0.00379295	0.041106	-1.83749
TANK	111.714	0.474166	0.163812	2.89458	0.00379669	0.0411072	1.38912
KDSR	47.6429	-0.470819	0.162673	-2.89426	0.00380053	0.0411096	-1.3859
MDH2	161.429	0.392189	0.135541	2.8935	0.00380971	0.0411695	1.31238
HSD17B11	50	-0.622236	0.215126	-2.89242	0.00382284	0.0411943	-1.53926
IGF1	23.3571	1.73684	0.600409	2.89277	0.00381861	0.0411943	3.33305
CCNA1	18.3571	0.989814	0.34221	2.89242	0.0038229	0.0411943	1.98593
PSMG2	96.4286	-0.44248	0.152995	-2.89212	0.00382655	0.0411945	-1.35894
AIG1	70.7857	-0.398102	0.137779	-2.88943	0.00385938	0.0415085	-1.31777
DSC2	45.2143	-0.493779	0.170933	-2.88872	0.00386811	0.0415629	-1.40813
PARP16	5.85714	-1.31025	0.453734	-2.88772	0.00388048	0.0416169	-2.47985
PPP4R4	9.92857	1.42116	0.492132	2.88775	0.00388003	0.0416169	2.678
SLC25A5	222.571	0.459321	0.15931	2.88319	0.00393665	0.0421794	1.37489
CTNNBIP1	31.4286	0.662824	0.230035	2.88141	0.00395903	0.0423261	1.58318
GADD45G	41.2143	-0.728295	0.25278	-2.88115	0.00396233	0.0423261	-1.65668
FBXO2	6.57143	-1.53052	0.531262	-2.88091	0.00396527	0.0423261	-2.8889
MICOS10	256.071	0.402925	0.139844	2.88125	0.00396105	0.0423261	1.32219
H1F0	108.071	-0.585877	0.203493	-2.8791	0.00398816	0.0425304	-1.50095
MRNIP	27.7857	-0.588287	0.204374	-2.87848	0.003996	0.0425739	-1.50346
SYNPO	11.7857	-1.34564	0.467685	-2.87723	0.0040118	0.0427022	-2.54142
LIAS	23	-0.71079	0.247091	-2.87663	0.00401941	0.0427307	-1.6367
SRSF5	318.429	-0.33046	0.114897	-2.87613	0.0040258	0.0427307	-1.25741
PHYHIPL	27	1.46888	0.510699	2.87621	0.00402484	0.0427307	2.76806
S100A2	13.3571	-1.18656	0.412673	-2.87532	0.00403622	0.0427613	-2.2761
CCN1	188	-1.25532	0.436577	-2.87538	0.00403547	0.0427613	-2.3872
RPS27L	411.714	-0.605412	0.21066	-2.87388	0.00405469	0.0429169	-1.52141
TFG	83.7143	0.377142	0.131324	2.87184	0.00408083	0.0431508	1.29877
FLOT1	150.929	-0.316276	0.11014	-2.87157	0.0040844	0.0431508	-1.24511
CRYBB2	5.78571	-1.73159	0.603265	-2.87036	0.00410009	0.0432762	-3.32093
SRRM1	240.857	-0.314117	0.109482	-2.86913	0.00411601	0.0434038	-1.24325
CD63	1368.29	0.394521	0.137543	2.86835	0.00412624	0.0434712	1.31451
FAM228B	24.2857	-0.617526	0.215476	-2.86587	0.00415859	0.0437714	-1.53424
MSTO1	9.42857	1.03323	0.360599	2.86532	0.00416587	0.0437958	2.0466
STX3	19.5714	0.722938	0.252414	2.8641	0.004182	0.0437958	1.65054
TWF1	59.0714	0.506209	0.176825	2.86277	0.00419955	0.0437958	1.42031
KLHDC2	53.9286	-0.472154	0.164911	-2.86309	0.00419528	0.0437958	-1.38718
PRPF31	53.5714	-0.475228	0.165979	-2.86319	0.00419401	0.0437958	-1.39014
NUP50	43.7143	-0.485519	0.169513	-2.8642	0.00418066	0.0437958	-1.40009
USP9X	109.929	-0.375943	0.131276	-2.86377	0.00418638	0.0437958	-1.29769
C21orf62-AS1	5.21429	-1.42468	0.497566	-2.86329	0.00419264	0.0437958	-2.68454
FICD	11.2143	1.02247	0.356966	2.86434	0.00417879	0.0437958	2.0314
FUT8-AS1	7.28571	1.22487	0.427822	2.86302	0.00419618	0.0437958	2.33734
M6PR	58.3571	-0.43012	0.150288	-2.86196	0.00421031	0.0438452	-1.34735
CABLES1	9	-1.03345	0.361116	-2.86183	0.00421202	0.0438452	-2.04692
OBP2A	152.286	1.36458	0.476985	2.86084	0.00422517	0.0439417	2.57501
CLDN7	286	-0.43273	0.151293	-2.86022	0.00423343	0.0439482	-1.34979
WTIP	16.9286	-0.790804	0.276492	-2.86013	0.00423465	0.0439482	-1.73004
RBM7	35.0714	-0.563588	0.197064	-2.85992	0.00423742	0.0439482	-1.47794
FOS	2042.64	-0.65041	0.227445	-2.85963	0.00424134	0.0439486	-1.56961
COPG1	30.4286	0.568207	0.198786	2.85839	0.00425801	0.0440008	1.48268
LRBA	40.5	0.522949	0.182936	2.85865	0.0042545	0.0440008	1.43689
LHX1	10.2143	-2.20007	0.769678	-2.85843	0.0042575	0.0440008	-4.59501
SERTAD1	60.2857	-0.986256	0.345257	-2.85659	0.00428224	0.0442108	-1.98104
CALM3	93	0.420678	0.147341	2.85514	0.00430179	0.0443723	1.33856
RASSF8-AS1	15.5714	-0.793589	0.278092	-2.8537	0.0043214	0.044534	-1.73338
AL138694.1	9.35714	-1.44458	0.506306	-2.85319	0.00432833	0.0445649	-2.72184
PGM5	5.42857	-1.43085	0.501638	-2.85235	0.00433967	0.0446411	-2.69605
UST	8.71429	1.04053	0.364917	2.85141	0.0043526	0.0447335	2.05698
EHD4	39.7143	0.579086	0.203121	2.85095	0.00435893	0.044758	1.4939
SRRM2	387.714	-0.353581	0.124043	-2.85048	0.00436534	0.0447832	-1.27773
HSD11B2	4.57143	-1.58327	0.556267	-2.84625	0.0044238	0.0453419	-2.99649
IP6K2	49.8571	-0.482898	0.169749	-2.84477	0.00444432	0.0455111	-1.39755
NFIB	91.5	-0.568501	0.199918	-2.84367	0.00445976	0.0456281	-1.48298
BCKDHB	33.8571	0.594309	0.209063	2.84272	0.00447301	0.0457041	1.50975
HACD1	12.3571	1.04007	0.365892	2.84256	0.00447526	0.0457041	2.05633
CDKN1A	85.8571	-1.12865	0.397193	-2.84158	0.0044891	0.0458042	-2.18655
TCN2	5	1.45379	0.512026	2.8393	0.00452131	0.0460914	2.73927
TUSC1	36.8571	-0.55772	0.196533	-2.83779	0.00454274	0.0462682	-1.47194
STT3B	64	0.52472	0.184953	2.83704	0.00455338	0.0462934	1.43865
APIP	34.1429	0.659294	0.232387	2.83705	0.0045533	0.0462934	1.57931
MALSU1	77	-0.544531	0.191989	-2.83626	0.00456446	0.0463229	-1.45855
TMOD1	22.2857	-0.861233	0.303648	-2.83629	0.00456407	0.0463229	-1.81659
PA2G4	155.857	-0.412615	0.145573	-2.83442	0.0045909	0.0465496	-1.3311
CEBPD	695.5	-0.946251	0.334022	-2.8329	0.00461283	0.0467302	-1.92686
NR2C2AP	18.3571	-0.731399	0.258227	-2.83238	0.00462025	0.0467635	-1.66025
TUBB4B	357.143	0.768078	0.271333	2.83076	0.00464375	0.0469176	1.703
AFDN-DT	15.0714	-0.859845	0.303723	-2.83102	0.00463999	0.0469176	-1.81484
PPP1R14B	201.643	0.662998	0.234556	2.82661	0.00470438	0.0474879	1.58337
SLC38A2	126.643	-0.518039	0.183348	-2.82545	0.0047215	0.0476182	-1.43201
IBTK	49.3571	0.450251	0.159485	2.82316	0.0047553	0.047874	1.36628
SYT12	10.5	1.26639	0.448532	2.82341	0.0047516	0.047874	2.40559
ETV7	5.35714	-1.45716	0.516462	-2.82143	0.004781	0.04809	-2.74568
CASTOR3	11.5714	-0.871906	0.309118	-2.82062	0.00479305	0.0481684	-1.83008
GSS	45.5714	0.518199	0.183758	2.82001	0.00480222	0.0482162	1.43217
CDC42EP1	56.9286	-0.80535	0.285612	-2.81974	0.00480631	0.0482162	-1.74757
BAALC	7.71429	-2.52093	0.894396	-2.81858	0.00482361	0.048347	-5.73952
VPS37D	8.85714	-1.01217	0.35916	-2.81817	0.00482975	0.0483658	-2.01695
UFL1	77.1429	0.501283	0.177911	2.81761	0.00483821	0.0483951	1.41547
KRT18	1463	-0.791484	0.280954	-2.81713	0.00484549	0.0483951	-1.73085
DAZAP1	34.8571	0.530999	0.18848	2.81727	0.00484336	0.0483951	1.44493
SDHA	42.1429	-0.494397	0.175531	-2.81658	0.00485375	0.0483955	-1.40873
ECT2	9.14286	1.02652	0.364457	2.81656	0.00485406	0.0483955	2.0371
PNRC1	549.357	-0.501894	0.178248	-2.81571	0.00486695	0.0484814	-1.41607
KRT80	5.71429	-1.73287	0.615664	-2.81463	0.00488335	0.048602	-3.32388
C19orf48	40.8571	-0.67594	0.240325	-2.81261	0.00491418	0.0488551	-1.59764
SNHG32	115	-0.588946	0.209411	-2.8124	0.00491741	0.0488551	-1.50415
FBXO21	641.643	-0.441303	0.156994	-2.81095	0.00493958	0.0490325	-1.35783
SLC44A5	4.92857	1.4712	0.523574	2.80991	0.00495554	0.0491478	2.77252
GPRIN3	8.07143	1.44278	0.513679	2.80871	0.00497407	0.0492885	2.71843
HSPA8	398.286	0.346884	0.123619	2.80606	0.00501507	0.0496013	1.27181
OCEL1	30.9286	-0.576424	0.205408	-2.80624	0.00501239	0.0496013	-1.49115
LINC01503	5.57143	-1.40507	0.500768	-2.80583	0.00501876	0.0496013	-2.6483
RPL41	7649.71	-0.56124	0.200112	-2.80463	0.00503751	0.0497432	-1.47554
